# Ultra-rare *de novo* damaging coding variants are enriched in attention-deficit/hyperactivity disorder and identify risk genes

**DOI:** 10.1101/2023.05.19.23290241

**Authors:** Emily Olfson, Luis C. Farhat, Wenzhong Liu, Lawrence A. Vitulano, Gwyneth Zai, Monicke O. Lima, Justin Parent, Guilherme V. Polanczyk, Carolina Cappi, James L. Kennedy, Thomas V. Fernandez

**Author notes:** Corresponding authors: Emily Olfson and Thomas Fernandez. **Major classification:** biological sciences. **Minor classification:** genetics.

## Abstract

Attention-deficit/hyperactivity disorder (ADHD) is a common and impairing neurodevelopmental disorder in which genetic factors play an important role. DNA sequencing of parent-child trios provides a powerful approach for identifying *de novo* (spontaneous) variants, which has led to the discovery of hundreds of clinically informative risk genes for other neurodevelopmental disorders but has yet to be extensively leveraged in studying ADHD. Here, we conducted whole-exome DNA sequencing in 152 parent-child trios with ADHD and demonstrate for the first time a significant enrichment of rare and ultra-rare *de novo* protein-truncating variants and missense variants predicted to be damaging in ADHD cases compared to unaffected controls. Combining these results with a large independent case-control DNA sequencing cohort (3,206 ADHD cases and 5,002 controls), we identify *lysine demethylase 5B* (*KDM5B)* as a high-confidence risk gene for ADHD as well as two likely risk genes. We estimate that 862 genes contribute to ADHD risk. Finally, using our list of genes harboring ultra-rare *de novo* damaging variants, we show that these genes overlap with previously reported risk genes for other neuropsychiatric conditions in both DNA sequencing and genome-wide association studies. We also show that these genes are enriched for several canonical biological pathways, suggesting early neurodevelopmental underpinnings of ADHD. Overall, this work provides critical new insight into the biology of ADHD and demonstrates the discovery potential of DNA sequencing in larger parent-child trio cohorts.

**Significance statement:** Given the important role of genetic factors in the development of attention-deficit/hyperactivity disorder (ADHD), research aimed at identifying risk genes can provide critical insight into underlying biological processes. We conducted whole-exome DNA sequencing in parent-child trios with ADHD, showing that these children have a significantly greater rate of rare and ultra-rare *de novo* gene-damaging mutations compared to unaffected controls, expanding our understanding of the genetic landscape of ADHD. We then use this information to identify *KDM5B* as a high-confidence risk gene for ADHD and highlight several enriched biological pathways. This work advances our etiologic understanding of ADHD and illustrates a previously unexplored path for risk gene discovery in this common neurodevelopmental disorder.

## Supplementary material for "Ultra-rare *de novo* damaging coding variants are enriched in attention-deficit/hyperactivity disorder and identify risk genes": Dataset S3 (part 1 of 2)

### Sheet: TADA results
Gene	de novo PTV counts	de novo Mis-D counts	PTV mutation rates	Mis-D mutation rates	PTV in cases counts	Mis-D in cases counts	PTV in controls counts	Mis-D in controls counts	Bayes factor	Posterior probability	q value (FDR)
KDM5B	2	0	3.8577e-06	1.44664e-06	5	1	7	0	402.831	0.948885	0.0511153
POMT1	1	0	2.15648e-06	8.08679e-07	3	0	1	0	36.0481	0.62423	0.213443
YLPM1	1	0	4.69717e-06	1.76144e-06	2	1	0	2	29.7285	0.578055	0.282943
CTNND2	1	0	3.67587e-06	1.37845e-06	1	0	0	0	25.7455	0.542633	0.326549
GOLGB1	1	0	5.69011e-06	2.13379e-06	5	0	5	0	21.7775	0.500891	0.361061
USP54	1	0	3.473e-06	1.30237e-06	2	0	2	0	20.5228	0.486059	0.386541
NARS2	1	0	1.11357e-06	4.1759e-07	1	0	1	0	20.4693	0.485407	0.404834
EML6	1	0	6.20242e-07	2.32591e-07	0	0	0	0	20.1998	0.482098	0.418968
EHBP1L1	1	0	3.01172e-06	1.1294e-06	1	0	1	0	20.1803	0.481856	0.429987
OCEL1	1	0	7.64791e-07	2.86797e-07	0	0	0	0	20.1779	0.481827	0.438806
TTC26	1	0	1.22181e-06	4.58177e-07	0	0	0	0	20.1089	0.480972	0.446099
STAG1	1	0	2.72616e-06	1.02231e-06	0	0	0	0	19.8836	0.478159	0.452411
SCN11A	0	0	3.70971e-06	1.39114e-06	9	0	1	0	18.4355	0.459331	0.4592
GNB2L1	0	1	8.5058e-07	3.18968e-07	0	1	0	0	17.4738	0.446059	0.465967
TUBB	0	1	1.21631e-06	4.56118e-07	0	1	0	0	17.4274	0.445402	0.471876
FBXO11	0	1	1.69599e-06	6.35998e-07	0	1	0	0	17.3668	0.444541	0.4771
BEST4	1	0	1.04618e-06	3.92316e-07	0	1	0	2	17.2646	0.443084	0.481795
CHST15	1	0	1.64393e-06	6.16472e-07	2	0	3	0	16.8153	0.436588	0.486329
L1TD1	1	0	1.13326e-06	4.24971e-07	0	0	1	0	16.3516	0.429722	0.490747
PLD5	1	0	1.22934e-06	4.61003e-07	0	0	1	0	16.3398	0.429545	0.494733
TTN	0	0	7.3371e-05	2.75141e-05	27	0	19	0	15.0894	0.410155	0.499262
CTNNA2	0	1	2.47336e-06	9.27511e-07	0	1	1	0	14.0329	0.392717	0.504172
CFL1	0	1	4.48697e-07	1.68262e-07	0	0	0	0	13.8293	0.389236	0.508806
SECISBP2L	1	0	1.97226e-06	7.39596e-07	0	0	2	0	13.7291	0.38751	0.513127
PAK1	0	1	1.25057e-06	4.68964e-07	0	1	0	3	10.0563	0.31667	0.519935
RBBP6	0	1	3.61181e-06	1.35443e-06	1	1	1	4	8.77791	0.288009	0.527322
HEATR6	0	0	2.53182e-06	9.49433e-07	8	0	2	0	7.87458	0.266262	0.534967
COL6A6	0	0	4.87683e-06	1.82881e-06	7	0	1	0	7.69328	0.261736	0.542227
ACACA	0	0	5.35307e-06	2.0074e-06	1	14	0	9	7.20839	0.249353	0.549414
ARHGEF10	0	0	3.79132e-06	1.42174e-06	8	0	3	0	5.30176	0.196349	0.557889
GLS2	0	0	1.46633e-06	5.49876e-07	6	0	1	0	5.25092	0.194832	0.565865
TTI2	0	0	1.17375e-06	4.40156e-07	5	0	0	0	5.21565	0.193777	0.573377
KTN1	0	0	2.41793e-06	9.06724e-07	6	0	1	0	5.21539	0.19377	0.580433
PYROXD2	0	0	1.51125e-06	5.66718e-07	5	0	0	0	5.2031	0.193401	0.587085
ZNF425	0	0	2.22808e-06	8.3553e-07	5	0	0	0	5.17656	0.192605	0.593379
CTTNBP2	0	0	3.62592e-06	1.35972e-06	5	0	0	0	5.12522	0.19106	0.599367
MAP1A	0	0	5.76309e-06	2.16116e-06	5	0	0	0	5.04774	0.188717	0.605095
NEBL	0	0	2.12548e-06	7.97057e-07	4	1	0	0	4.44197	0.169917	0.611015
GABBR2	0	0	2.6567e-06	9.96262e-07	1	5	0	1	3.97556	0.154838	0.617019
AFG3L2	0	0	1.7505e-06	6.56437e-07	2	4	0	1	3.97274	0.154745	0.622725
DNAH9	0	0	1.0014e-05	3.75524e-06	10	0	6	0	3.72488	0.146505	0.628354
IFT80	0	0	1.64712e-06	6.17671e-07	7	0	3	0	3.69265	0.145422	0.63374
DNAH2	0	0	1.13242e-05	4.24658e-06	10	0	6	0	3.69033	0.145344	0.638877
CDAN1	0	0	2.98993e-06	1.12122e-06	5	0	0	2	3.68421	0.145138	0.643786
CGN	0	0	3.20875e-06	1.20328e-06	6	0	2	0	3.58414	0.141754	0.648552
PIH1D1	0	0	9.54284e-07	3.57856e-07	5	0	1	0	3.58334	0.141727	0.653111
AKAP3	0	0	1.77748e-06	6.66555e-07	5	0	1	0	3.56235	0.141014	0.657491
CPZ	0	0	1.97824e-06	7.41838e-07	5	0	1	0	3.55726	0.140841	0.661693
GMPR	0	0	8.83202e-07	3.31201e-07	4	0	0	0	3.53644	0.140132	0.665737
WRN	0	0	2.87568e-06	1.07838e-06	5	0	1	0	3.53456	0.140068	0.669621
HRH1	0	0	1.11342e-06	4.17531e-07	4	0	0	0	3.53064	0.139934	0.673355
PNLIPRP1	0	0	1.12206e-06	4.20772e-07	4	0	0	0	3.53042	0.139927	0.676946
C20orf26	0	0	3.08962e-06	1.15861e-06	5	0	1	0	3.52917	0.139884	0.680402
SLC37A2	0	0	1.53079e-06	5.74048e-07	4	0	0	0	3.52014	0.139576	0.683736
EFCAB6	0	0	3.55029e-06	1.33136e-06	5	0	1	0	3.5176	0.13949	0.68695
AP4B1	0	0	1.7034e-06	6.38774e-07	4	0	0	0	3.51581	0.139429	0.69005
CLCNKA	0	0	1.873e-06	7.02377e-07	4	0	0	0	3.51156	0.139283	0.693044
PDZRN4	0	0	2.3868e-06	8.95051e-07	4	0	0	0	3.49871	0.138845	0.695943
EDRF1	0	0	2.77286e-06	1.03982e-06	4	0	0	0	3.48909	0.138516	0.698749
KALRN	0	0	4.40433e-06	1.65162e-06	4	0	0	0	3.44874	0.137134	0.701484
CUL7	0	0	4.41987e-06	1.65745e-06	4	0	0	0	3.44836	0.137121	0.70413
POLQ	0	0	5.10011e-06	1.91254e-06	4	0	0	0	3.43168	0.136548	0.706699
MCOLN1	0	0	1.90539e-06	7.14523e-07	3	3	0	2	3.29425	0.1318	0.709263
PIK3CD	0	0	3.08597e-06	1.15724e-06	2	12	0	11	3.28747	0.131565	0.71175
BPTF	0	0	6.18783e-06	2.32044e-06	0	5	1	0	3.26319	0.13072	0.714174
GHSR	0	0	1.28704e-06	4.8264e-07	3	1	0	0	3.09773	0.12492	0.716612
GNAZ	0	0	1.22766e-06	4.60374e-07	0	5	0	1	3.07985	0.124288	0.718986
IPO5	0	0	2.52469e-06	9.4676e-07	0	5	0	1	3.05149	0.123285	0.721306
INTS3	0	0	2.82311e-06	1.05867e-06	1	5	0	2	3.00795	0.12174	0.72358
DHX8	0	0	2.94485e-06	1.10432e-06	1	5	0	2	3.00534	0.121647	0.725791
PICK1	0	0	1.24334e-06	4.66253e-07	0	4	0	0	2.98008	0.120748	0.727953
KCNG3	0	0	1.3005e-06	4.87689e-07	0	4	0	0	2.97886	0.120705	0.730055
HOXA11	0	0	1.30446e-06	4.89172e-07	0	4	0	0	2.97878	0.120702	0.732099
PDE2A	0	0	2.51213e-06	9.42049e-07	0	4	0	0	2.95323	0.119791	0.734101
CACTIN	0	0	2.61588e-06	9.80955e-07	0	4	0	0	2.95104	0.119713	0.73605
SEMA3F	0	0	2.63163e-06	9.8686e-07	0	4	0	0	2.95071	0.119701	0.737948
PSMC3	0	0	1.0867e-06	4.07511e-07	1	4	0	1	2.94137	0.119367	0.739801
BAI2	0	0	4.05962e-06	1.52236e-06	2	3	0	1	2.92098	0.118638	0.741616
TCF7L2	0	0	1.91036e-06	7.16384e-07	2	3	1	0	2.88441	0.117327	0.743401
GRM5	0	0	2.97148e-06	1.11431e-06	2	2	0	0	2.8462	0.115953	0.745159
SORCS1	0	0	3.21553e-06	1.20582e-06	2	2	0	0	2.84125	0.115774	0.746876
C2orf16	0	0	3.79555e-06	1.42333e-06	6	0	3	0	2.54835	0.105094	0.748682
TMX2	0	0	8.03435e-07	3.01288e-07	5	0	2	0	2.5465	0.105025	0.750444
GTSE1	0	0	2.06734e-06	7.75252e-07	5	0	2	0	2.52364	0.104181	0.752175
ITPR3	0	0	7.70877e-06	2.89079e-06	4	2	1	2	2.52342	0.104172	0.753865
GPR116	0	0	2.81857e-06	1.05696e-06	5	0	2	0	2.51016	0.103682	0.755521
SPTBN1	0	0	6.46293e-06	2.4236e-06	3	2	0	2	2.50167	0.103368	0.757143
OR10AD1	0	0	6.17521e-07	2.3157e-07	4	0	1	0	2.49961	0.103291	0.758729
OR2Z1	0	0	7.67073e-07	2.87652e-07	4	0	1	0	2.49694	0.103192	0.760281
ZNF3	0	0	9.65253e-07	3.6197e-07	4	0	1	0	2.49341	0.103062	0.761799
BMP5	0	0	1.03158e-06	3.86843e-07	4	0	1	0	2.49223	0.103018	0.763285
BCS1L	0	0	1.19332e-06	4.47496e-07	4	0	1	0	2.48936	0.102911	0.764739
KIAA0141	0	0	1.33534e-06	5.00751e-07	4	0	1	0	2.48684	0.102818	0.766163
CTAGE1	0	0	1.38519e-06	5.19447e-07	4	0	1	0	2.48595	0.102785	0.767557
AP4M1	0	0	1.38685e-06	5.20069e-07	4	0	1	0	2.48593	0.102784	0.768922
RARS	0	0	1.41877e-06	5.32037e-07	4	0	1	0	2.48536	0.102763	0.770259
TOR1AIP1	0	0	1.54137e-06	5.78015e-07	4	0	1	0	2.48319	0.102682	0.771569
FREM2	0	0	7.51323e-06	2.81746e-06	6	0	3	0	2.48174	0.102628	0.772852
WDR46	0	0	1.6493e-06	6.18488e-07	4	0	1	0	2.48127	0.102611	0.77411
PLCG1	0	0	3.57084e-06	1.33907e-06	3	1	0	1	2.47604	0.102417	0.775345
CNTN6	0	0	1.96523e-06	7.36963e-07	4	0	1	0	2.47569	0.102404	0.776555
HSPA12A	0	0	2.03647e-06	7.63678e-07	4	0	1	0	2.47443	0.102357	0.777743
DEFA5	0	0	2.05248e-07	7.6968e-08	3	0	0	0	2.46342	0.101948	0.778911
CRABP2	0	0	3.8409e-07	1.44034e-07	3	0	0	0	2.46028	0.101831	0.780057
DENND5A	0	0	2.85595e-06	1.07098e-06	4	0	1	0	2.46001	0.101822	0.781182
TIMELESS	0	0	2.96969e-06	1.11363e-06	4	0	1	0	2.45802	0.101747	0.782287
TCP10L	0	0	5.14297e-07	1.92861e-07	3	0	0	0	2.45799	0.101747	0.78337
ARL6IP5	0	0	5.57279e-07	2.0898e-07	3	0	0	0	2.45724	0.101718	0.784434
OR52M1	0	0	6.93906e-07	2.60215e-07	3	0	0	0	2.45484	0.101629	0.78548
SDR39U1	0	0	7.11725e-07	2.66897e-07	3	0	0	0	2.45453	0.101618	0.786506
NIPAL1	0	0	7.42303e-07	2.78363e-07	3	0	0	0	2.454	0.101598	0.787514
RFPL1	0	0	7.45848e-07	2.79693e-07	3	0	0	0	2.45393	0.101596	0.788504
SLC25A44	0	0	7.55159e-07	2.83185e-07	3	0	0	0	2.45377	0.10159	0.789477
ALX1	0	0	8.59739e-07	3.22402e-07	3	0	0	0	2.45194	0.101521	0.790433
CCDC113	0	0	9.31384e-07	3.49269e-07	3	0	0	0	2.45069	0.101475	0.791373
ZNF257	0	0	9.35194e-07	3.50698e-07	3	0	0	0	2.45062	0.101472	0.792297
CPQ	0	0	9.47327e-07	3.55248e-07	3	0	0	0	2.45041	0.101464	0.793205
METTL2B	0	0	9.5017e-07	3.56314e-07	3	0	0	0	2.45036	0.101463	0.794097
IMPAD1	0	0	9.50966e-07	3.56612e-07	3	0	0	0	2.45035	0.101462	0.794975
SERPINA3	0	0	9.52489e-07	3.57183e-07	3	0	0	0	2.45032	0.101461	0.795838
LRIT3	0	0	9.70935e-07	3.64101e-07	3	0	0	0	2.45	0.101449	0.796687
TAF1A	0	0	9.79744e-07	3.67404e-07	3	0	0	0	2.44984	0.101443	0.797522
TRIM68	0	0	1.08451e-06	4.06691e-07	3	0	0	0	2.44801	0.101375	0.798344
TSTD2	0	0	1.09213e-06	4.09548e-07	3	0	0	0	2.44788	0.10137	0.799153
ZKSCAN3	0	0	1.12251e-06	4.20942e-07	3	0	0	0	2.44735	0.101351	0.799949
GPR111	0	0	1.13829e-06	4.26857e-07	3	0	0	0	2.44707	0.10134	0.800732
ME1	0	0	1.19126e-06	4.46722e-07	3	0	0	0	2.44615	0.101306	0.801503
PLVAP	0	0	1.30521e-06	4.89454e-07	3	0	0	0	2.44416	0.101232	0.802263
POFUT2	0	0	1.30912e-06	4.90921e-07	3	0	0	0	2.44409	0.101229	0.803011
SURF6	0	0	1.34266e-06	5.03497e-07	3	0	0	0	2.44351	0.101208	0.803748
CCDC30	0	0	1.35296e-06	5.0736e-07	3	0	0	0	2.44333	0.101201	0.804474
BCMO1	0	0	1.42976e-06	5.3616e-07	3	0	0	0	2.44199	0.101151	0.805189
ZNF615	0	0	1.43055e-06	5.36455e-07	3	0	0	0	2.44198	0.101151	0.805893
FAM71A	0	0	1.46068e-06	5.47753e-07	3	0	0	0	2.44145	0.101131	0.806587
STK25	0	0	1.49012e-06	5.58795e-07	3	0	0	0	2.44094	0.101112	0.807271
USP45	0	0	1.53039e-06	5.73898e-07	3	0	0	0	2.44024	0.101086	0.807944
CHRNA2	0	0	1.54631e-06	5.79867e-07	3	0	0	0	2.43996	0.101075	0.808608
LRRN1	0	0	1.55095e-06	5.81608e-07	3	0	0	0	2.43988	0.101072	0.809263
RSPH3	0	0	1.62678e-06	6.10041e-07	3	0	0	0	2.43856	0.101023	0.809908
EXOC1	0	0	1.72274e-06	6.46026e-07	3	0	0	0	2.43689	0.100961	0.810545
ZMYND15	0	0	1.75735e-06	6.59008e-07	3	0	0	0	2.43629	0.100939	0.811173
USHBP1	0	0	1.78141e-06	6.68028e-07	3	0	0	0	2.43587	0.100923	0.811792
TARS2	0	0	1.98342e-06	7.43783e-07	3	0	0	0	2.43236	0.100792	0.812403
MATN4	0	0	2.21654e-06	8.31201e-07	3	0	0	0	2.42832	0.100642	0.813007
KCND3	0	0	2.22975e-06	8.36157e-07	3	0	0	0	2.42809	0.100633	0.813603
TUBGCP3	0	0	2.32191e-06	8.70716e-07	3	0	0	0	2.4265	0.100574	0.81419
KIAA0586	0	0	2.41194e-06	9.04477e-07	3	0	0	0	2.42494	0.100516	0.814771
KIAA1549	0	0	5.1344e-06	1.9254e-06	4	0	1	0	2.42038	0.100346	0.815344
ERCC5	0	0	2.71164e-06	1.01686e-06	3	0	0	0	2.41976	0.100323	0.81591
RAD50	0	0	2.75395e-06	1.03273e-06	3	0	0	0	2.41903	0.100295	0.816469
MDGA1	0	0	2.66743e-06	1.00028e-06	2	4	0	3	2.41859	0.100279	0.81702
PYGB	0	0	2.83363e-06	1.06261e-06	3	0	0	0	2.41766	0.100244	0.817564
FHDC1	0	0	2.95988e-06	1.10995e-06	3	0	0	0	2.41548	0.100163	0.818102
UBN2	0	0	3.01687e-06	1.13133e-06	3	0	0	0	2.4145	0.100126	0.818633
LIPE	0	0	3.0388e-06	1.13955e-06	3	0	0	0	2.41412	0.100112	0.819157
BMP1	0	0	3.14415e-06	1.17905e-06	3	0	0	0	2.41231	0.100045	0.819675
MYO3A	0	0	3.16859e-06	1.18822e-06	3	0	0	0	2.41189	0.100029	0.820187
CD163L1	0	0	3.25009e-06	1.21878e-06	3	0	0	0	2.41049	0.0999767	0.820692
ATP13A2	0	0	3.36294e-06	1.2611e-06	3	0	0	0	2.40855	0.0999043	0.821191
UBR2	0	0	3.57946e-06	1.3423e-06	3	0	0	0	2.40483	0.0997656	0.821685
TNRC6C	0	0	3.77233e-06	1.41462e-06	3	0	0	0	2.40153	0.0996421	0.822174
DUOX2	0	0	3.99999e-06	1.5e-06	3	0	0	0	2.39763	0.0994966	0.822658
TMEM63B	0	0	2.4296e-06	9.11102e-07	0	6	0	3	2.39716	0.0994789	0.823135
ZNFX1	0	0	4.12002e-06	1.54501e-06	3	0	0	0	2.39558	0.09942	0.823608
PIK3C2B	0	0	4.46898e-06	1.67587e-06	3	0	0	0	2.38963	0.0991975	0.824075
NISCH	0	0	4.54131e-06	1.70299e-06	3	0	0	0	2.3884	0.0991515	0.824538
NUP205	0	0	4.56671e-06	1.71251e-06	3	0	0	0	2.38797	0.0991353	0.824995
ADAMTS9	0	0	4.97976e-06	1.86741e-06	3	0	0	0	2.38095	0.0988727	0.825448
ALMS1	0	0	7.65259e-06	2.86972e-06	4	0	1	0	2.37735	0.098738	0.825897
TNC	0	0	5.74828e-06	2.15561e-06	3	0	0	0	2.36795	0.0983859	0.826342
SZT2	0	0	8.44846e-06	3.16817e-06	4	0	1	0	2.36392	0.0982349	0.826783
PIP5K1C	0	0	2.36159e-06	8.85596e-07	0	5	0	2	2.31422	0.0963685	0.82723
SCN8A	0	0	4.32841e-06	1.62315e-06	1	5	0	3	2.30542	0.0960374	0.827674
EIF4G1	0	0	4.58715e-06	1.72018e-06	1	5	0	3	2.30117	0.0958774	0.828113
ZMYND11	0	0	1.38857e-06	5.20715e-07	2	2	0	1	2.27931	0.095053	0.828552
CDK5	0	0	8.3806e-07	3.14272e-07	0	4	0	1	2.25956	0.0943073	0.82899
MEPCE	0	0	2.30895e-06	8.65855e-07	1	4	0	2	2.25664	0.0941968	0.829424
MYH9	0	0	5.93941e-06	2.22728e-06	0	5	0	2	2.25594	0.0941704	0.829853
LTBR	0	0	1.10647e-06	4.14927e-07	0	4	0	1	2.25524	0.0941438	0.830278
TUBG1	0	0	1.28756e-06	4.82835e-07	0	4	0	1	2.25233	0.0940337	0.830699
SIRPA	0	0	1.37282e-06	5.14809e-07	0	4	0	1	2.25096	0.0939819	0.831115
SLC2A1	0	0	1.40904e-06	5.28391e-07	0	4	0	1	2.25038	0.0939599	0.831526
HNF1B	0	0	1.45154e-06	5.44327e-07	0	4	0	1	2.24969	0.0939341	0.831934
AGO2	0	0	2.96029e-06	1.11011e-06	1	4	0	2	2.24618	0.0938011	0.832337
CUL9	0	0	6.48718e-06	2.43269e-06	3	2	1	1	2.24212	0.0936475	0.832737
DNMT3A	0	0	2.61934e-06	9.82252e-07	0	4	0	1	2.23103	0.0932275	0.833135
SLC2A14	0	0	1.14536e-06	4.29511e-07	3	2	2	0	2.21754	0.0927158	0.833532
PPIG	0	0	1.51913e-06	5.69675e-07	2	1	0	0	2.20482	0.092233	0.833927
VPS39	0	0	1.91886e-06	7.19573e-07	2	1	0	0	2.19854	0.0919946	0.834319
ORM1	0	0	5.46547e-07	2.04955e-07	0	3	0	0	2.1891	0.0916358	0.834708
MYH3	0	0	4.76108e-06	1.7854e-06	2	3	1	1	2.18516	0.091486	0.835095
FBXL3	0	0	8.64226e-07	3.24085e-07	0	3	0	0	2.18414	0.0914473	0.835477
SMAD2	0	0	9.86731e-07	3.70024e-07	0	3	0	0	2.18223	0.0913746	0.835856
CACNA1D	0	0	5.79868e-06	2.1745e-06	3	7	1	7	2.17681	0.0911682	0.836233
KLC1	0	0	1.61437e-06	6.05389e-07	0	3	0	0	2.17248	0.0910035	0.836606
TRPC5	0	0	2.10985e-06	7.91194e-07	0	3	0	0	2.16482	0.0907116	0.836977
FGFR1	0	0	2.17743e-06	8.16537e-07	0	3	0	0	2.16377	0.0906718	0.837344
EFTUD2	0	0	2.35535e-06	8.83257e-07	0	3	0	0	2.16103	0.0905672	0.837708
PRKCI	0	0	1.4725e-06	5.52187e-07	3	2	0	3	2.15336	0.0902749	0.83807
ZNF407	0	0	4.9799e-06	1.86746e-06	2	1	0	0	2.15107	0.0901877	0.838429
ARHGAP21	0	0	4.27343e-06	1.60254e-06	1	3	0	1	2.14917	0.0901149	0.838784
YWHAH	0	0	5.03854e-07	1.88945e-07	1	2	0	0	2.13458	0.0895582	0.839139
TAGLN3	0	0	5.63269e-07	2.11226e-07	1	2	0	0	2.13368	0.0895236	0.83949
MRPL45	0	0	7.48765e-07	2.80787e-07	1	2	0	0	2.13086	0.0894158	0.839839
STK38L	0	0	9.17198e-07	3.43949e-07	1	2	0	0	2.1283	0.0893179	0.840184
MAPK6	0	0	1.29309e-06	4.8491e-07	1	2	0	0	2.12259	0.0891	0.840528
CHD8	0	0	4.96352e-06	1.86132e-06	0	3	0	0	2.12122	0.0890473	0.840868
FIP1L1	0	0	1.43798e-06	5.39244e-07	1	2	0	0	2.1204	0.0890161	0.841205
SLC39A6	0	0	1.54677e-06	5.80039e-07	1	2	0	0	2.11876	0.0889532	0.841539
FUT4	0	0	1.94852e-06	7.30697e-07	1	2	0	0	2.11269	0.0887212	0.841871
ZNF324B	0	0	2.00728e-06	7.5273e-07	1	2	0	0	2.11181	0.0886873	0.8422
GRIK2	0	0	2.03618e-06	7.63568e-07	0	5	2	1	2.10242	0.0883281	0.842528
NLGN2	0	0	2.616e-06	9.80999e-07	0	8	1	5	2.09462	0.0880291	0.842854
RAD54L2	0	0	3.21196e-06	1.20449e-06	1	2	0	0	2.09374	0.0879954	0.843177
DYNC1H1	0	0	1.27417e-05	4.77813e-06	1	10	0	9	2.08405	0.0876236	0.843499
KCNA2	0	0	1.06136e-06	3.98009e-07	1	6	0	5	1.93875	0.0820156	0.843844
AGO1	0	0	2.32612e-06	8.72294e-07	0	7	0	5	1.9315	0.081734	0.844187
FAM151A	0	0	1.48029e-06	5.5511e-07	6	0	4	0	1.90898	0.0808582	0.844531
ARFGEF1	0	0	3.61441e-06	1.3554e-06	1	6	0	5	1.90376	0.080655	0.844872
MMP16	0	0	1.40486e-06	5.26822e-07	0	6	0	4	1.87261	0.0794399	0.845216
PI4KB	0	0	2.15384e-06	8.07692e-07	0	6	0	4	1.86263	0.07905	0.845559
BTN1A1	0	0	1.34818e-06	5.05568e-07	5	0	3	0	1.86152	0.0790069	0.845899
CEP63	0	0	1.41604e-06	5.31014e-07	5	0	3	0	1.86062	0.0789717	0.846236
ZNF606	0	0	1.46666e-06	5.49998e-07	5	0	3	0	1.85995	0.0789454	0.84657
RAB3GAP1	0	0	2.21241e-06	8.29655e-07	5	0	3	0	1.85008	0.0785595	0.846902
PDE11A	0	0	2.35368e-06	8.82629e-07	5	0	3	0	1.84822	0.0784865	0.847233
TECTA	0	0	6.17332e-06	2.31499e-06	6	0	4	0	1.84617	0.0784063	0.84756
UACA	0	0	2.53592e-06	9.50968e-07	5	0	3	0	1.84582	0.0783926	0.847885
CNNM4	0	0	2.40781e-06	9.02928e-07	2	2	0	2	1.83582	0.0780011	0.848209
CACNA1E	0	0	6.25551e-06	2.34582e-06	0	5	1	2	1.82908	0.0777369	0.848531
RP1	0	0	3.94318e-06	1.47869e-06	5	0	3	0	1.82739	0.0776707	0.84885
MYH10	0	0	4.94899e-06	1.85587e-06	0	6	0	4	1.82588	0.0776113	0.849167
UHMK1	0	0	1.07588e-06	4.03455e-07	4	0	2	0	1.82043	0.0773977	0.849482
C5orf54	0	0	1.11652e-06	4.18696e-07	4	0	2	0	1.8199	0.077377	0.849795
CA9	0	0	1.20649e-06	4.52434e-07	4	0	2	0	1.81873	0.0773312	0.850105
ZNF611	0	0	1.30712e-06	4.90171e-07	4	0	2	0	1.81743	0.07728	0.850413
ANKRD11	0	0	8.65282e-06	3.24481e-06	2	3	0	3	1.81387	0.0771405	0.850718
NPHP1	0	0	1.58516e-06	5.94434e-07	4	0	2	0	1.81383	0.0771387	0.851021
CSNK2A2	0	0	8.43577e-07	3.16342e-07	0	5	0	3	1.81238	0.0770817	0.851322
FAM189B	0	0	1.73411e-06	6.5029e-07	4	0	2	0	1.8119	0.077063	0.851621
DCTN5	0	0	4.45924e-07	1.67222e-07	2	1	0	1	1.80504	0.0767936	0.851918
VWCE	0	0	2.37711e-06	8.91415e-07	4	0	2	0	1.80361	0.0767374	0.852212
CORIN	0	0	2.45623e-06	9.21085e-07	4	0	2	0	1.80259	0.0766975	0.852505
ANKRD27	0	0	2.59482e-06	9.73057e-07	4	0	2	0	1.80081	0.0766275	0.852795
NPC1	0	0	3.1415e-06	1.17806e-06	4	0	2	0	1.7938	0.0763521	0.853085
PLA2R1	0	0	3.18514e-06	1.19443e-06	4	0	2	0	1.79324	0.0763302	0.853372
DHCR24	0	0	1.52004e-06	5.70015e-07	2	1	0	1	1.79125	0.0762519	0.853656
CEP164	0	0	3.37285e-06	1.26482e-06	4	0	2	0	1.79085	0.0762359	0.853939
RFK	0	0	3.09983e-07	1.16244e-07	3	0	1	0	1.79021	0.0762107	0.85422
FYCO1	0	0	3.48234e-06	1.30588e-06	4	0	2	0	1.78945	0.0761809	0.854498
PXDNL	0	0	3.56944e-06	1.33854e-06	4	0	2	0	1.78834	0.0761372	0.854774
FRMPD1	0	0	3.66682e-06	1.37506e-06	4	0	2	0	1.7871	0.0760884	0.855049
FOLR4	0	0	5.59411e-07	2.09779e-07	3	0	1	0	1.78702	0.0760855	0.855321
HIST1H1D	0	0	5.97451e-07	2.24044e-07	3	0	1	0	1.78654	0.0760664	0.855591
OR13C4	0	0	5.99539e-07	2.24827e-07	3	0	1	0	1.78651	0.0760654	0.855859
OR5M1	0	0	6.2119e-07	2.32946e-07	3	0	1	0	1.78624	0.0760545	0.856125
OR9A2	0	0	6.41136e-07	2.40426e-07	3	0	1	0	1.78598	0.0760445	0.856389
FRMD4A	0	0	2.94343e-06	1.10379e-06	0	5	0	3	1.78543	0.0760228	0.856651
SLC10A1	0	0	7.36308e-07	2.76116e-07	3	0	1	0	1.78477	0.0759968	0.856911
F2RL1	0	0	7.67925e-07	2.87972e-07	3	0	1	0	1.78437	0.075981	0.857169
ZNF200	0	0	7.75716e-07	2.90893e-07	3	0	1	0	1.78427	0.0759771	0.857425
ZMYND12	0	0	7.81272e-07	2.92977e-07	3	0	1	0	1.7842	0.0759743	0.857679
FAM217B	0	0	7.89947e-07	2.9623e-07	3	0	1	0	1.78409	0.0759699	0.857932
SLC30A7	0	0	8.25227e-07	3.0946e-07	3	0	1	0	1.78364	0.0759523	0.858182
ZNF117	0	0	8.28321e-07	3.1062e-07	3	0	1	0	1.7836	0.0759507	0.858431
TRIM69	0	0	8.58072e-07	3.21777e-07	3	0	1	0	1.78322	0.0759358	0.858677
RTN4IP1	0	0	8.91618e-07	3.34357e-07	3	0	1	0	1.78279	0.075919	0.858922
GPN1	0	0	8.92368e-07	3.34638e-07	3	0	1	0	1.78278	0.0759187	0.859166
CHRNA5	0	0	9.72838e-07	3.64814e-07	3	0	1	0	1.78176	0.0758784	0.859407
TTC23	0	0	9.86572e-07	3.69965e-07	3	0	1	0	1.78158	0.0758715	0.859647
AGPAT9	0	0	9.91394e-07	3.71773e-07	3	0	1	0	1.78152	0.0758691	0.859885
HGD	0	0	1.0239e-06	3.83962e-07	3	0	1	0	1.78111	0.0758528	0.860121
B3GALTL	0	0	1.03039e-06	3.86397e-07	3	0	1	0	1.78103	0.0758496	0.860355
ENTPD3	0	0	1.09423e-06	4.10338e-07	3	0	1	0	1.78022	0.0758177	0.860588
VRK3	0	0	1.09771e-06	4.11642e-07	3	0	1	0	1.78017	0.0758159	0.86082
RPE65	0	0	1.10991e-06	4.16218e-07	3	0	1	0	1.78002	0.0758098	0.861049
GLRA3	0	0	1.11088e-06	4.16581e-07	3	0	1	0	1.78	0.0758093	0.861277
ZFYVE27	0	0	1.14035e-06	4.27633e-07	3	0	1	0	1.77963	0.0757946	0.861504
POLI	0	0	1.1596e-06	4.34852e-07	3	0	1	0	1.77939	0.075785	0.861728
PIGM	0	0	1.16559e-06	4.37096e-07	3	0	1	0	1.77931	0.075782	0.861952
ABCC1	0	0	4.28097e-06	1.60536e-06	4	0	2	0	1.77929	0.0757812	0.862173
ZNF613	0	0	1.17997e-06	4.42488e-07	3	0	1	0	1.77913	0.0757748	0.862393
SUOX	0	0	1.23184e-06	4.61939e-07	3	0	1	0	1.77847	0.0757489	0.862612
CDK5RAP3	0	0	1.23576e-06	4.6341e-07	3	0	1	0	1.77842	0.0757469	0.862829
NSUN7	0	0	1.24131e-06	4.65492e-07	3	0	1	0	1.77835	0.0757442	0.863044
TMPRSS3	0	0	1.26212e-06	4.73297e-07	3	0	1	0	1.77808	0.0757338	0.863258
ZNF600	0	0	1.29917e-06	4.87187e-07	3	0	1	0	1.77761	0.0757153	0.863471
SLC27A6	0	0	1.30563e-06	4.8961e-07	3	0	1	0	1.77753	0.075712	0.863682
ZNF418	0	0	1.35105e-06	5.06644e-07	3	0	1	0	1.77696	0.0756894	0.863892
LGI2	0	0	1.35165e-06	5.06867e-07	3	0	1	0	1.77695	0.0756891	0.8641
SLIT3	0	0	4.48194e-06	1.68073e-06	4	0	2	0	1.77674	0.0756809	0.864307
GPR152	0	0	1.37875e-06	5.1703e-07	3	0	1	0	1.77661	0.0756755	0.864513
MPL	0	0	1.38632e-06	5.19869e-07	3	0	1	0	1.77651	0.0756718	0.864717
ASAP2	0	0	2.72495e-06	1.02186e-06	2	1	0	1	1.77593	0.0756487	0.86492
R3HCC1L	0	0	1.49253e-06	5.59698e-07	3	0	1	0	1.77516	0.0756188	0.865121
ZNF780B	0	0	1.5824e-06	5.93401e-07	3	0	1	0	1.77403	0.075574	0.865322
ABCD3	0	0	1.58872e-06	5.9577e-07	3	0	1	0	1.77395	0.0755708	0.865521
XRCC1	0	0	1.66152e-06	6.23071e-07	3	0	1	0	1.77303	0.0755345	0.865719
LCT	0	0	4.88438e-06	1.83164e-06	4	0	2	0	1.77165	0.0754805	0.865915
NUP88	0	0	1.80992e-06	6.7872e-07	3	0	1	0	1.77115	0.0754606	0.866111
L3MBTL2	0	0	1.8316e-06	6.86851e-07	3	0	1	0	1.77088	0.0754499	0.866305
DHX33	0	0	1.89146e-06	7.09297e-07	3	0	1	0	1.77012	0.0754201	0.866498
PPFIBP2	0	0	1.93652e-06	7.26196e-07	3	0	1	0	1.76955	0.0753977	0.866689
ZNF451	0	0	1.94251e-06	7.2844e-07	3	0	1	0	1.76947	0.0753947	0.86688
PLA2G4D	0	0	1.9477e-06	7.30386e-07	3	0	1	0	1.76941	0.0753921	0.867069
RAG1	0	0	2.12719e-06	7.97696e-07	3	0	1	0	1.76715	0.0753029	0.867258
PIWIL1	0	0	2.15064e-06	8.06491e-07	3	0	1	0	1.76685	0.0752913	0.867445
SLCO5A1	0	0	2.26949e-06	8.51059e-07	3	0	1	0	1.76535	0.0752323	0.867631
CEP128	0	0	2.37556e-06	8.90834e-07	3	0	1	0	1.76402	0.0751796	0.867816
NAT10	0	0	2.41518e-06	9.05692e-07	3	0	1	0	1.76352	0.07516	0.868
PCDHB16	0	0	2.43531e-06	9.13242e-07	3	0	1	0	1.76327	0.07515	0.868183
THBS4	0	0	2.44292e-06	9.16095e-07	3	0	1	0	1.76317	0.0751462	0.868364
CPT1A	0	0	2.46016e-06	9.22558e-07	3	0	1	0	1.76295	0.0751377	0.868545
ZFYVE26	0	0	5.58273e-06	2.09352e-06	4	0	2	0	1.76286	0.075134	0.868724
PFKP	0	0	2.50934e-06	9.41003e-07	3	0	1	0	1.76233	0.0751133	0.868902
ITGAV	0	0	2.64179e-06	9.90672e-07	3	0	1	0	1.76067	0.0750477	0.86908
ITGA11	0	0	2.93427e-06	1.10035e-06	3	0	1	0	1.757	0.0749031	0.869257
OBSL1	0	0	6.09124e-06	2.28421e-06	4	0	2	0	1.75648	0.0748826	0.869432
IKBKAP	0	0	2.98465e-06	1.11924e-06	3	0	1	0	1.75637	0.0748782	0.869607
BET1	0	0	2.07586e-07	7.78448e-08	2	0	0	0	1.75622	0.0748722	0.86978
PRUNE2	0	0	6.16433e-06	2.31163e-06	4	0	2	0	1.75557	0.0748466	0.869953
NRG4	0	0	2.79242e-07	1.04716e-07	2	0	0	0	1.75532	0.0748368	0.870124
LYRM1	0	0	2.89599e-07	1.086e-07	2	0	0	0	1.75519	0.0748317	0.870295
CCL25	0	0	3.09002e-07	1.15876e-07	2	0	0	0	1.75495	0.0748221	0.870464
MOB1A	0	0	3.54719e-07	1.3302e-07	2	0	0	0	1.75438	0.0747995	0.870632
C2orf40	0	0	4.09224e-07	1.53459e-07	2	0	0	0	1.75369	0.0747726	0.8708
POLR2F	0	0	4.14427e-07	1.5541e-07	2	0	0	0	1.75363	0.07477	0.870966
PACRGL	0	0	4.23843e-07	1.58941e-07	2	0	0	0	1.75351	0.0747654	0.871132
HIST1H2BM	0	0	4.38892e-07	1.64585e-07	2	0	0	0	1.75332	0.0747579	0.871296
HIST1H2BD	0	0	4.43891e-07	1.66459e-07	2	0	0	0	1.75326	0.0747555	0.87146
PNOC	0	0	4.51623e-07	1.69359e-07	2	0	0	0	1.75316	0.0747517	0.871622
RERG	0	0	4.8885e-07	1.83319e-07	2	0	0	0	1.7527	0.0747333	0.871784
UPK2	0	0	5.14797e-07	1.93049e-07	2	0	0	0	1.75237	0.0747205	0.871945
C10orf62	0	0	5.15798e-07	1.93424e-07	2	0	0	0	1.75236	0.07472	0.872104
GSTZ1	0	0	5.19971e-07	1.94989e-07	2	0	0	0	1.75231	0.0747179	0.872263
INSL6	0	0	5.20967e-07	1.95363e-07	2	0	0	0	1.7523	0.0747174	0.872421
IGFBP6	0	0	5.27405e-07	1.97777e-07	2	0	0	0	1.75222	0.0747143	0.872578
OR6C70	0	0	5.37121e-07	2.0142e-07	2	0	0	0	1.75209	0.0747095	0.872734
KCNRG	0	0	5.39091e-07	2.02159e-07	2	0	0	0	1.75207	0.0747085	0.872889
FTL	0	0	5.50716e-07	2.06518e-07	2	0	0	0	1.75192	0.0747028	0.873043
CER1	0	0	5.6025e-07	2.10094e-07	2	0	0	0	1.75181	0.0746981	0.873196
DAZL	0	0	5.69328e-07	2.13498e-07	2	0	0	0	1.75169	0.0746936	0.873348
GSTP1	0	0	5.70869e-07	2.14076e-07	2	0	0	0	1.75167	0.0746928	0.8735
CCDC134	0	0	5.76387e-07	2.16145e-07	2	0	0	0	1.7516	0.0746901	0.87365
OR1A2	0	0	5.94775e-07	2.23041e-07	2	0	0	0	1.75137	0.074681	0.8738
OR13D1	0	0	6.04642e-07	2.26741e-07	2	0	0	0	1.75125	0.0746762	0.873949
TMEM106C	0	0	6.1716e-07	2.31435e-07	2	0	0	0	1.75109	0.07467	0.874097
FNDC4	0	0	6.19338e-07	2.32252e-07	2	0	0	0	1.75107	0.0746689	0.874244
PRL	0	0	6.2021e-07	2.32579e-07	2	0	0	0	1.75106	0.0746685	0.874391
CGREF1	0	0	6.21026e-07	2.32885e-07	2	0	0	0	1.75105	0.0746681	0.874536
OR2AG2	0	0	6.266e-07	2.34975e-07	2	0	0	0	1.75098	0.0746653	0.874681
CCDC121	0	0	6.40086e-07	2.40032e-07	2	0	0	0	1.75081	0.0746587	0.874825
LIM2	0	0	6.4072e-07	2.4027e-07	2	0	0	0	1.7508	0.0746584	0.874968
KRTAP10-2	0	0	6.41867e-07	2.407e-07	2	0	0	0	1.75079	0.0746578	0.87511
SHISA3	0	0	6.48927e-07	2.43348e-07	2	0	0	0	1.7507	0.0746543	0.875252
TPGS2	0	0	6.49409e-07	2.43528e-07	2	0	0	0	1.75069	0.0746541	0.875393
ASB8	0	0	6.52011e-07	2.44504e-07	2	0	0	0	1.75066	0.0746528	0.875533
FAM173B	0	0	6.5316e-07	2.44935e-07	2	0	0	0	1.75064	0.0746522	0.875672
OR5F1	0	0	6.56081e-07	2.4603e-07	2	0	0	0	1.75061	0.0746508	0.87581
ZMYM5	0	0	6.64795e-07	2.49298e-07	2	0	0	0	1.7505	0.0746465	0.875948
CXCL16	0	0	6.68306e-07	2.50615e-07	2	0	0	0	1.75046	0.0746448	0.876085
HMGCL	0	0	6.79354e-07	2.54758e-07	2	0	0	0	1.75032	0.0746393	0.876221
TMEM165	0	0	6.92321e-07	2.5962e-07	2	0	0	0	1.75016	0.0746329	0.876356
OR1C1	0	0	7.00258e-07	2.62597e-07	2	0	0	0	1.75006	0.074629	0.876491
MFAP4	0	0	7.09368e-07	2.66013e-07	2	0	0	0	1.74994	0.0746245	0.876625
CCDC28A	0	0	7.09712e-07	2.66142e-07	2	0	0	0	1.74994	0.0746244	0.876758
F2RL2	0	0	7.13992e-07	2.67747e-07	2	0	0	0	1.74988	0.0746223	0.87689
THSD7B	0	0	3.51155e-06	1.31683e-06	3	0	1	0	1.74978	0.0746183	0.877022
KCTD11	0	0	7.23487e-07	2.71308e-07	2	0	0	0	1.74977	0.0746176	0.877153
FAIM2	0	0	7.4382e-07	2.78933e-07	2	0	0	0	1.74951	0.0746076	0.877284
CACNG1	0	0	7.51275e-07	2.81728e-07	2	0	0	0	1.74942	0.0746039	0.877413
SLC35B4	0	0	7.64329e-07	2.86623e-07	2	0	0	0	1.74926	0.0745975	0.877542
ATP10B	0	0	3.55786e-06	1.3342e-06	3	0	1	0	1.74921	0.0745955	0.877671
FOXR1	0	0	7.71632e-07	2.89362e-07	2	0	0	0	1.74916	0.0745939	0.877798
GPR52	0	0	7.77664e-07	2.91624e-07	2	0	0	0	1.74909	0.0745909	0.877925
RFFL	0	0	7.77826e-07	2.91685e-07	2	0	0	0	1.74909	0.0745908	0.878051
FPR3	0	0	7.80545e-07	2.92705e-07	2	0	0	0	1.74905	0.0745895	0.878177
ZFP42	0	0	7.95184e-07	2.98194e-07	2	0	0	0	1.74887	0.0745823	0.878302
TRA2A	0	0	7.97229e-07	2.98961e-07	2	0	0	0	1.74885	0.0745813	0.878426
TMEM248	0	0	8.0156e-07	3.00585e-07	2	0	0	0	1.74879	0.0745791	0.87855
REEP2	0	0	8.04713e-07	3.01767e-07	2	0	0	0	1.74875	0.0745776	0.878673
ADORA2B	0	0	8.10319e-07	3.0387e-07	2	0	0	0	1.74868	0.0745748	0.878795
CTSH	0	0	8.14089e-07	3.05283e-07	2	0	0	0	1.74863	0.074573	0.878917
RBP3	0	0	3.61509e-06	1.35566e-06	3	0	1	0	1.74849	0.0745674	0.879038
CCNB2	0	0	8.27563e-07	3.10336e-07	2	0	0	0	1.74847	0.0745663	0.879159
CRX	0	0	8.27948e-07	3.10481e-07	2	0	0	0	1.74846	0.0745661	0.879279
CTBS	0	0	8.39224e-07	3.14709e-07	2	0	0	0	1.74832	0.0745606	0.879398
LCLAT1	0	0	8.42325e-07	3.15872e-07	2	0	0	0	1.74828	0.074559	0.879517
TRIM51	0	0	8.43739e-07	3.16402e-07	2	0	0	0	1.74826	0.0745583	0.879635
MVB12A	0	0	8.4482e-07	3.16807e-07	2	0	0	0	1.74825	0.0745578	0.879752
EID3	0	0	8.48229e-07	3.18086e-07	2	0	0	0	1.74821	0.0745561	0.879869
DOK5	0	0	8.61631e-07	3.23112e-07	2	0	0	0	1.74804	0.0745495	0.879985
PLCH1	0	0	3.6666e-06	1.37498e-06	3	0	1	0	1.74785	0.074542	0.880101
IFIT1	0	0	8.78882e-07	3.29581e-07	2	0	0	0	1.74783	0.074541	0.880216
GALE	0	0	8.84149e-07	3.31556e-07	2	0	0	0	1.74776	0.0745385	0.880331
DHDDS	0	0	8.87377e-07	3.32766e-07	2	0	0	0	1.74772	0.0745369	0.880445
HSD3B1	0	0	8.94834e-07	3.35563e-07	2	0	0	0	1.74763	0.0745332	0.880558
IFIT1B	0	0	9.00443e-07	3.37666e-07	2	0	0	0	1.74756	0.0745304	0.880671
ACADSB	0	0	9.01625e-07	3.38109e-07	2	0	0	0	1.74754	0.0745299	0.880783
MMAA	0	0	9.0191e-07	3.38216e-07	2	0	0	0	1.74754	0.0745297	0.880895
TMEM53	0	0	9.05159e-07	3.39435e-07	2	0	0	0	1.7475	0.0745281	0.881006
RTP1	0	0	9.07037e-07	3.40139e-07	2	0	0	0	1.74748	0.0745272	0.881117
FGL2	0	0	9.08721e-07	3.4077e-07	2	0	0	0	1.74745	0.0745264	0.881227
ZNF488	0	0	9.08804e-07	3.40802e-07	2	0	0	0	1.74745	0.0745263	0.881336
DNASE2	0	0	9.24269e-07	3.46601e-07	2	0	0	0	1.74726	0.0745187	0.881445
AP3M2	0	0	9.37989e-07	3.51746e-07	2	0	0	0	1.74709	0.074512	0.881554
MOCS1	0	0	9.51965e-07	3.56987e-07	2	0	0	0	1.74692	0.0745051	0.881662
SLC25A39	0	0	9.58214e-07	3.5933e-07	2	0	0	0	1.74684	0.074502	0.881769
MDH2	0	0	9.60328e-07	3.60123e-07	2	0	0	0	1.74681	0.074501	0.881876
VAT1L	0	0	9.61121e-07	3.6042e-07	2	0	0	0	1.7468	0.0745006	0.881983
FKTN	0	0	9.67594e-07	3.62848e-07	2	0	0	0	1.74672	0.0744974	0.882088
CYP2C8	0	0	9.74258e-07	3.65347e-07	2	0	0	0	1.74664	0.0744941	0.882194
FEZ1	0	0	9.74275e-07	3.65353e-07	2	0	0	0	1.74664	0.0744941	0.882299
STAMBP	0	0	9.78344e-07	3.66879e-07	2	0	0	0	1.74659	0.0744921	0.882403
FAXC	0	0	9.87143e-07	3.70179e-07	2	0	0	0	1.74648	0.0744878	0.882507
EPHX3	0	0	9.95723e-07	3.73396e-07	2	0	0	0	1.74637	0.0744836	0.88261
EIF5	0	0	1.00091e-06	3.75341e-07	2	0	0	0	1.74631	0.074481	0.882713
WNT9B	0	0	1.02251e-06	3.83442e-07	2	0	0	0	1.74604	0.0744704	0.882816
GLUL	0	0	1.03638e-06	3.88643e-07	2	0	0	0	1.74586	0.0744636	0.882918
OXER1	0	0	1.04065e-06	3.90242e-07	2	0	0	0	1.74581	0.0744615	0.883019
MYOT	0	0	1.05929e-06	3.97235e-07	2	0	0	0	1.74558	0.0744523	0.88312
LSM14A	0	0	1.05964e-06	3.97365e-07	2	0	0	0	1.74557	0.0744521	0.883221
NDNL2	0	0	1.06437e-06	3.99139e-07	2	0	0	0	1.74551	0.0744498	0.883321
TINF2	0	0	1.07429e-06	4.02857e-07	2	0	0	0	1.74539	0.0744449	0.88342
FTO	0	0	1.09334e-06	4.10004e-07	2	0	0	0	1.74515	0.0744355	0.883519
OPRK1	0	0	1.1001e-06	4.12536e-07	2	0	0	0	1.74507	0.0744322	0.883618
HAUS8	0	0	1.11092e-06	4.16594e-07	2	0	0	0	1.74494	0.0744269	0.883716
KIAA1045	0	0	1.11775e-06	4.19157e-07	2	0	0	0	1.74485	0.0744235	0.883814
SPTLC1	0	0	1.12084e-06	4.20316e-07	2	0	0	0	1.74481	0.074422	0.883912
ADAMTSL3	0	0	3.91514e-06	1.46818e-06	3	0	1	0	1.74476	0.0744199	0.884008
ACTL8	0	0	1.1511e-06	4.31662e-07	2	0	0	0	1.74443	0.0744072	0.884105
TTC8	0	0	1.17201e-06	4.39503e-07	2	0	0	0	1.74417	0.0743969	0.884201
NDC80	0	0	1.17338e-06	4.40016e-07	2	0	0	0	1.74416	0.0743962	0.884297
SLC23A3	0	0	1.17563e-06	4.40862e-07	2	0	0	0	1.74413	0.0743951	0.884392
DBR1	0	0	1.18713e-06	4.45175e-07	2	0	0	0	1.74399	0.0743895	0.884487
ZNF671	0	0	1.18945e-06	4.46043e-07	2	0	0	0	1.74396	0.0743883	0.884581
PHKG1	0	0	1.19087e-06	4.46575e-07	2	0	0	0	1.74394	0.0743876	0.884675
GHDC	0	0	1.19383e-06	4.47686e-07	2	0	0	0	1.7439	0.0743862	0.884768
RMDN3	0	0	1.20053e-06	4.502e-07	2	0	0	0	1.74382	0.0743829	0.884861
GP2	0	0	1.21835e-06	4.56881e-07	2	0	0	0	1.7436	0.0743741	0.884954
GAL3ST4	0	0	1.22185e-06	4.58194e-07	2	0	0	0	1.74355	0.0743724	0.885046
DNAJC1	0	0	1.2291e-06	4.60914e-07	2	0	0	0	1.74346	0.0743688	0.885138
MCOLN2	0	0	1.23642e-06	4.63659e-07	2	0	0	0	1.74337	0.0743652	0.885229
KRT24	0	0	1.23922e-06	4.64707e-07	2	0	0	0	1.74334	0.0743639	0.88532
NMT2	0	0	1.24461e-06	4.6673e-07	2	0	0	0	1.74327	0.0743612	0.885411
DPH2	0	0	1.25559e-06	4.70846e-07	2	0	0	0	1.74313	0.0743558	0.885501
ADAM32	0	0	1.25607e-06	4.71028e-07	2	0	0	0	1.74313	0.0743556	0.885591
ZNF132	0	0	1.27251e-06	4.77191e-07	2	0	0	0	1.74292	0.0743475	0.88568
CACNG3	0	0	9.20926e-07	3.45347e-07	1	3	0	2	1.74284	0.0743442	0.885769
FANCM	0	0	4.09641e-06	1.53616e-06	3	0	1	0	1.7425	0.0743309	0.885858
CNBD2	0	0	1.30699e-06	4.90121e-07	2	0	0	0	1.7425	0.0743306	0.885946
CSAD	0	0	1.30713e-06	4.90173e-07	2	0	0	0	1.74249	0.0743305	0.886034
ZNF700	0	0	1.32357e-06	4.96339e-07	2	0	0	0	1.74229	0.0743225	0.886122
TGFB1I1	0	0	1.32378e-06	4.96418e-07	2	0	0	0	1.74229	0.0743223	0.886209
FLVCR2	0	0	1.33821e-06	5.01828e-07	2	0	0	0	1.74211	0.0743153	0.886296
DALRD3	0	0	1.34462e-06	5.04231e-07	2	0	0	0	1.74203	0.0743121	0.886382
SLC28A2	0	0	1.3453e-06	5.04487e-07	2	0	0	0	1.74202	0.0743118	0.886468
CCDC41	0	0	1.34573e-06	5.04649e-07	2	0	0	0	1.74201	0.0743116	0.886554
NMUR1	0	0	1.34814e-06	5.05553e-07	2	0	0	0	1.74198	0.0743104	0.886639
DTNB	0	0	1.36053e-06	5.102e-07	2	0	0	0	1.74183	0.0743043	0.886724
NLRP10	0	0	1.36054e-06	5.10201e-07	2	0	0	0	1.74183	0.0743043	0.886808
ZNF175	0	0	1.3611e-06	5.10414e-07	2	0	0	0	1.74182	0.074304	0.886893
UNC5CL	0	0	1.36416e-06	5.1156e-07	2	0	0	0	1.74178	0.0743025	0.886976
TMEM168	0	0	1.37624e-06	5.16092e-07	2	0	0	0	1.74163	0.0742966	0.88706
PFKFB4	0	0	1.37679e-06	5.16295e-07	2	0	0	0	1.74163	0.0742963	0.887143
SLC18A2	0	0	1.41433e-06	5.30375e-07	2	0	0	0	1.74116	0.0742779	0.887226
MTMR10	0	0	1.41624e-06	5.3109e-07	2	0	0	0	1.74114	0.074277	0.887308
CPT2	0	0	1.4334e-06	5.37526e-07	2	0	0	0	1.74092	0.0742686	0.88739
KIAA1467	0	0	1.44405e-06	5.41517e-07	2	0	0	0	1.74079	0.0742633	0.887472
SP4	0	0	1.45781e-06	5.4668e-07	2	0	0	0	1.74062	0.0742566	0.887554
PTPN18	0	0	1.45966e-06	5.47372e-07	2	0	0	0	1.7406	0.0742557	0.887635
TBCE	0	0	1.46105e-06	5.47894e-07	2	0	0	0	1.74058	0.074255	0.887715
CCDC9	0	0	1.46419e-06	5.49071e-07	2	0	0	0	1.74054	0.0742535	0.887796
ZNF560	0	0	1.46993e-06	5.51224e-07	2	0	0	0	1.74047	0.0742506	0.887876
TMEM260	0	0	1.47442e-06	5.52909e-07	2	0	0	0	1.74042	0.0742484	0.887956
RHOBTB3	0	0	1.48685e-06	5.57568e-07	2	0	0	0	1.74026	0.0742423	0.888035
KRT6B	0	0	1.48695e-06	5.57606e-07	2	0	0	0	1.74026	0.0742423	0.888114
GALNT7	0	0	1.52149e-06	5.70559e-07	2	0	0	0	1.73983	0.0742254	0.888193
LAMA1	0	0	7.4423e-06	2.79086e-06	4	0	2	0	1.73966	0.0742188	0.888271
CNKSR3	0	0	1.56867e-06	5.88251e-07	2	0	0	0	1.73925	0.0742022	0.888349
DEF8	0	0	1.60149e-06	6.0056e-07	2	0	0	0	1.73884	0.0741861	0.888427
SNW1	0	0	1.25307e-06	4.69901e-07	1	3	0	2	1.73872	0.0741813	0.888505
RABEP2	0	0	1.62376e-06	6.08909e-07	2	0	0	0	1.73856	0.0741752	0.888582
GARS	0	0	1.62999e-06	6.11247e-07	2	0	0	0	1.73848	0.0741722	0.888659
FUBP3	0	0	1.65127e-06	6.19227e-07	2	0	0	0	1.73822	0.0741618	0.888736
AHR	0	0	1.66837e-06	6.25639e-07	2	0	0	0	1.73801	0.0741534	0.888812
CERCAM	0	0	1.67115e-06	6.26681e-07	2	0	0	0	1.73797	0.074152	0.888888
SMOX	0	0	1.6725e-06	6.27186e-07	2	0	0	0	1.73796	0.0741514	0.888964
TGFBI	0	0	1.674e-06	6.27749e-07	2	0	0	0	1.73794	0.0741506	0.889039
KBTBD6	0	0	1.72765e-06	6.47868e-07	0	4	0	2	1.73767	0.07414	0.889115
SMPD1	0	0	1.6971e-06	6.36413e-07	2	0	0	0	1.73765	0.0741393	0.889189
SLC6A8	0	0	1.73816e-06	6.51808e-07	0	4	0	2	1.73754	0.0741348	0.889264
MON1B	0	0	1.73117e-06	6.4919e-07	2	0	0	0	1.73723	0.0741226	0.889338
XPR1	0	0	1.77679e-06	6.66298e-07	0	4	0	2	1.73706	0.0741159	0.889412
RNF19A	0	0	1.78284e-06	6.68564e-07	2	0	0	0	1.73659	0.0740973	0.889486
USP33	0	0	1.78479e-06	6.69295e-07	2	0	0	0	1.73657	0.0740964	0.889559
CCDC129	0	0	1.79651e-06	6.73692e-07	2	0	0	0	1.73642	0.0740906	0.889632
KCND2	0	0	1.83871e-06	6.89516e-07	0	4	0	2	1.73629	0.0740856	0.889705
HERC6	0	0	1.81418e-06	6.80319e-07	2	0	0	0	1.7362	0.074082	0.889778
MPHOSPH8	0	0	1.81523e-06	6.80713e-07	2	0	0	0	1.73619	0.0740815	0.88985
C11orf63	0	0	1.82269e-06	6.8351e-07	2	0	0	0	1.7361	0.0740778	0.889922
ZNF808	0	0	1.82714e-06	6.85178e-07	2	0	0	0	1.73604	0.0740757	0.889994
NEURL4	0	0	4.6209e-06	1.73284e-06	3	0	1	0	1.736	0.0740741	0.890065
MX2	0	0	1.86384e-06	6.98938e-07	2	0	0	0	1.73559	0.0740577	0.890137
ZNF646	0	0	4.68677e-06	1.75754e-06	3	0	1	0	1.73519	0.0740419	0.890207
TGFBR3	0	0	1.90109e-06	7.1291e-07	2	0	0	0	1.73513	0.0740395	0.890278
BBX	0	0	1.95149e-06	7.31807e-07	2	0	0	0	1.7345	0.0740148	0.890349
ACOX3	0	0	1.96922e-06	7.38459e-07	2	0	0	0	1.73428	0.0740062	0.890419
AOC3	0	0	1.9814e-06	7.43026e-07	2	0	0	0	1.73413	0.0740002	0.890489
SELP	0	0	1.9885e-06	7.45686e-07	2	0	0	0	1.73404	0.0739968	0.890558
SLC6A6	0	0	1.63624e-06	6.13591e-07	1	3	0	2	1.73397	0.0739938	0.890628
AP5B1	0	0	2.01577e-06	7.55913e-07	2	0	0	0	1.73371	0.0739834	0.890697
ARHGAP10	0	0	2.03534e-06	7.63254e-07	2	0	0	0	1.73346	0.0739739	0.890766
LRSAM1	0	0	2.04752e-06	7.67821e-07	2	0	0	0	1.73331	0.0739679	0.890834
COL9A3	0	0	2.04823e-06	7.68085e-07	2	0	0	0	1.73331	0.0739676	0.890903
ROR1	0	0	2.05881e-06	7.72054e-07	2	0	0	0	1.73317	0.0739624	0.890971
PIGQ	0	0	2.06621e-06	7.74831e-07	2	0	0	0	1.73308	0.0739588	0.891038
SMCR8	0	0	2.07375e-06	7.77655e-07	2	0	0	0	1.73299	0.0739551	0.891106
ZNF445	0	0	2.09774e-06	7.86654e-07	2	0	0	0	1.73269	0.0739434	0.891173
ORC1	0	0	2.10547e-06	7.89551e-07	2	0	0	0	1.7326	0.0739396	0.89124
LEPR	0	0	2.10675e-06	7.90033e-07	2	0	0	0	1.73258	0.073939	0.891307
ANO3	0	0	2.11062e-06	7.91483e-07	2	0	0	0	1.73253	0.0739371	0.891374
MED25	0	0	2.11921e-06	7.94702e-07	2	0	0	0	1.73243	0.0739329	0.89144
MOGS	0	0	2.12259e-06	7.95972e-07	2	0	0	0	1.73239	0.0739312	0.891506
NLRP13	0	0	2.16619e-06	8.12321e-07	2	0	0	0	1.73185	0.0739099	0.891572
MCM4	0	0	2.2005e-06	8.25188e-07	2	0	0	0	1.73142	0.0738932	0.891638
CAPN2	0	0	2.20916e-06	8.28434e-07	2	0	0	0	1.73132	0.073889	0.891703
PLCL1	0	0	2.20956e-06	8.28584e-07	2	0	0	0	1.73131	0.0738888	0.891768
FAM129A	0	0	2.20993e-06	8.28726e-07	2	0	0	0	1.73131	0.0738886	0.891833
ATP6V0A2	0	0	2.21322e-06	8.29957e-07	2	0	0	0	1.73127	0.073887	0.891898
FBXW10	0	0	2.26895e-06	8.50856e-07	2	0	0	0	1.73058	0.0738598	0.891963
FAM47A	0	0	2.29142e-06	8.59281e-07	2	0	0	0	1.7303	0.0738488	0.892027
HUNK	0	0	2.01634e-06	7.56127e-07	1	3	0	2	1.72927	0.0738082	0.892091
SMG7	0	0	2.37943e-06	8.92287e-07	2	0	0	0	1.72922	0.0738059	0.892155
EVC	0	0	2.38785e-06	8.95445e-07	2	0	0	0	1.72911	0.0738018	0.892218
ITGA1	0	0	2.42465e-06	9.09244e-07	2	0	0	0	1.72866	0.0737839	0.892282
DIS3L2	0	0	2.52992e-06	9.4872e-07	2	0	0	0	1.72736	0.0737326	0.892345
RHBDF1	0	0	2.55832e-06	9.5937e-07	2	0	0	0	1.72701	0.0737187	0.892408
PYGM	0	0	2.57533e-06	9.6575e-07	2	0	0	0	1.7268	0.0737105	0.892471
CNTLN	0	0	2.60129e-06	9.75485e-07	2	0	0	0	1.72648	0.0736978	0.892534
DENND2A	0	0	2.62785e-06	9.85443e-07	2	0	0	0	1.72615	0.0736849	0.892596
BCAN	0	0	2.70622e-06	1.01483e-06	2	0	0	0	1.72519	0.0736467	0.892658
PAN2	0	0	2.72837e-06	1.02314e-06	2	0	0	0	1.72492	0.073636	0.89272
SIPA1	0	0	2.76389e-06	1.03646e-06	2	0	0	0	1.72448	0.0736187	0.892782
ACTN4	0	0	2.85423e-06	1.07034e-06	0	4	0	2	1.72376	0.0735903	0.892844
OGDHL	0	0	2.84946e-06	1.06855e-06	2	0	0	0	1.72343	0.0735771	0.892906
ABCB4	0	0	2.91297e-06	1.09236e-06	2	0	0	0	1.72265	0.0735462	0.892967
FLT1	0	0	2.95815e-06	1.10931e-06	2	0	0	0	1.72209	0.0735243	0.893028
PCDHGA6	0	0	2.96968e-06	1.11363e-06	2	0	0	0	1.72195	0.0735187	0.893089
TLR9	0	0	2.99617e-06	1.12356e-06	2	0	0	0	1.72163	0.0735058	0.89315
LRRK1	0	0	5.80541e-06	2.17703e-06	3	0	1	0	1.72141	0.0734973	0.89321
CENPF	0	0	5.8218e-06	2.18317e-06	3	0	1	0	1.72121	0.0734893	0.893271
FNDC3B	0	0	3.08347e-06	1.1563e-06	2	0	0	0	1.72055	0.0734634	0.893331
ATP2B4	0	0	3.16746e-06	1.1878e-06	2	0	0	0	1.71952	0.0734227	0.893391
COBL	0	0	3.18259e-06	1.19347e-06	2	0	0	0	1.71934	0.0734153	0.893451
CYFIP2	0	0	3.2186e-06	1.20697e-06	0	4	0	2	1.71929	0.0734133	0.89351
KIF17	0	0	3.2039e-06	1.20146e-06	2	0	0	0	1.71908	0.073405	0.89357
TEX14	0	0	3.23361e-06	1.2126e-06	2	0	0	0	1.71871	0.0733906	0.893629
CLIP2	0	0	3.23814e-06	1.2143e-06	2	0	0	0	1.71866	0.0733884	0.893688
EPHA8	0	0	3.25835e-06	1.22188e-06	2	0	0	0	1.71841	0.0733786	0.893747
CCDC88A	0	0	3.31294e-06	1.24235e-06	2	0	0	0	1.71774	0.0733521	0.893805
B4GALT5	0	0	9.915e-07	3.71813e-07	1	3	1	1	1.71593	0.0732805	0.893864
IGSF3	0	0	3.51604e-06	1.31852e-06	2	0	0	0	1.71526	0.0732537	0.893922
C5	0	0	3.51651e-06	1.31869e-06	2	0	0	0	1.71525	0.0732535	0.89398
ANO8	0	0	3.58134e-06	1.343e-06	2	0	0	0	1.71446	0.0732221	0.894038
PTPN21	0	0	3.65208e-06	1.36953e-06	2	0	0	0	1.71359	0.0731879	0.894096
PTPRG	0	0	3.65327e-06	1.36998e-06	2	0	0	0	1.71358	0.0731874	0.894154
TUBGCP4	0	0	1.48327e-06	5.56227e-07	2	2	1	1	1.71252	0.0731453	0.894212
NINL	0	0	3.84322e-06	1.44121e-06	2	0	0	0	1.71126	0.0730956	0.894269
PPFIA3	0	0	3.64587e-06	1.3672e-06	1	3	0	2	1.70929	0.0730177	0.894326
QRICH2	0	0	4.10444e-06	1.53916e-06	2	0	0	0	1.70808	0.0729695	0.894384
NCOA6	0	0	4.17627e-06	1.5661e-06	2	0	0	0	1.7072	0.0729349	0.894441
COL4A4	0	0	4.24385e-06	1.59144e-06	2	0	0	0	1.70638	0.0729023	0.894498
RIMS4	0	0	8.27379e-07	3.10267e-07	0	3	0	1	1.68907	0.0722162	0.894556
TRIOBP	0	0	5.84219e-06	2.19082e-06	2	0	0	0	1.68705	0.0721362	0.894614
DEDD	0	0	9.03025e-07	3.38634e-07	1	2	0	1	1.68543	0.0720717	0.894672
AMIGO1	0	0	1.19423e-06	4.47836e-07	0	3	0	1	1.68466	0.072041	0.894729
GABRB3	0	0	1.20848e-06	4.53182e-07	0	3	0	1	1.68448	0.0720342	0.894787
WEE1	0	0	1.21635e-06	4.56133e-07	0	3	0	1	1.68439	0.0720305	0.894844
RANBP2	0	0	6.08557e-06	2.28209e-06	2	0	0	0	1.68413	0.0720202	0.894901
KCNV1	0	0	1.24539e-06	4.6702e-07	0	3	0	1	1.68404	0.0720166	0.894958
ELAVL3	0	0	1.29168e-06	4.84382e-07	0	3	0	1	1.68348	0.0719946	0.895015
TUBA4A	0	0	1.23561e-06	4.63352e-07	1	2	0	1	1.68143	0.0719131	0.895072
LIN54	0	0	1.49325e-06	5.59968e-07	0	3	0	1	1.68107	0.0718985	0.895128
CELF5	0	0	1.5684e-06	5.88149e-07	0	3	0	1	1.68016	0.0718628	0.895185
VPS35	0	0	1.57267e-06	5.89752e-07	0	3	0	1	1.68011	0.0718607	0.895241
NEB	0	0	1.58072e-05	5.92772e-06	5	0	3	0	1.67947	0.0718351	0.895297
KAT5	0	0	1.63328e-06	6.12479e-07	0	3	0	1	1.67939	0.0718319	0.895353
DCAF12L1	0	0	1.67447e-06	6.27927e-07	0	3	0	1	1.67889	0.0718123	0.895409
ING1	0	0	1.73291e-06	6.49842e-07	0	3	0	1	1.67819	0.0717845	0.895464
SSTR1	0	0	1.5103e-06	5.66362e-07	1	2	0	1	1.67814	0.0717824	0.89552
MXRA5	0	0	6.60758e-06	2.47784e-06	2	0	0	0	1.67788	0.0717721	0.895575
GPHN	0	0	1.78713e-06	6.70172e-07	0	3	0	1	1.67754	0.0717588	0.89563
PPP2R1A	0	0	1.60756e-06	6.02834e-07	1	2	0	1	1.67698	0.0717362	0.895685
GTF3C4	0	0	1.94522e-06	7.29456e-07	0	3	0	1	1.67565	0.0716837	0.89574
WWP1	0	0	1.97655e-06	7.41208e-07	0	3	0	1	1.67528	0.0716688	0.895794
CXXC1	0	0	2.1415e-06	8.03064e-07	0	3	0	1	1.67331	0.0715906	0.895849
CCAR2	0	0	2.20822e-06	8.28083e-07	0	3	0	1	1.67251	0.0715589	0.895904
SPAG11B	0	0	2.91411e-07	1.09279e-07	2	1	1	0	1.67226	0.0715487	0.895958
KCNB1	0	0	2.3418e-06	8.78174e-07	0	3	0	1	1.67092	0.0714957	0.896012
NCKAP1	0	0	2.5779e-06	9.66711e-07	0	3	0	1	1.66811	0.071384	0.896066
SMARCA5	0	0	2.37795e-06	8.91733e-07	1	2	0	1	1.66779	0.0713711	0.896121
ATP2B1	0	0	2.48016e-06	9.3006e-07	1	2	0	1	1.66657	0.0713228	0.896175
MYRF	0	0	2.74218e-06	1.02832e-06	0	3	0	1	1.66616	0.0713063	0.896228
HIST1H2BC	0	0	4.54719e-07	1.70519e-07	1	2	1	0	1.66545	0.0712781	0.896282
ZP3	0	0	9.71193e-07	3.64197e-07	2	1	1	0	1.66416	0.0712271	0.896336
KDR	0	0	3.08676e-06	1.15753e-06	0	3	0	1	1.66207	0.0711438	0.896389
ZNF777	0	0	2.87422e-06	1.07783e-06	1	2	0	1	1.66189	0.0711369	0.896443
TNIK	0	0	3.12721e-06	1.1727e-06	0	3	0	1	1.66159	0.0711247	0.896496
PDSS2	0	0	9.62804e-07	3.61052e-07	1	2	1	0	1.65942	0.0710385	0.896549
BRPF1	0	0	3.33611e-06	1.25104e-06	0	3	0	1	1.65911	0.0710264	0.896602
KIAA0100	0	0	4.909e-06	1.84087e-06	3	1	2	0	1.6551	0.0708666	0.896655
CELSR1	0	0	1.10035e-05	4.12632e-06	2	3	1	2	1.65495	0.0708608	0.896708
CHD2	0	0	4.11196e-06	1.54198e-06	0	3	0	1	1.64996	0.0706623	0.896762
PCLO	0	0	9.53422e-06	3.57533e-06	2	0	0	0	1.64328	0.0703964	0.896815
RPL38	0	0	1.91443e-07	7.1791e-08	0	2	0	0	1.64054	0.0702869	0.896868
SPCS2	0	0	3.377e-07	1.26638e-07	0	2	0	0	1.63882	0.0702187	0.896922
KRTAP9-2	0	0	3.30502e-07	1.23938e-07	1	1	0	0	1.63855	0.0702077	0.896975
TOMM22	0	0	4.00248e-07	1.50093e-07	1	1	0	0	1.63773	0.0701752	0.897028
SPIN2B	0	0	4.41843e-07	1.65691e-07	0	2	0	0	1.63761	0.0701702	0.897081
SLC35E2	0	0	4.7051e-07	1.76441e-07	0	2	0	0	1.63727	0.0701569	0.897134
HIST1H2BN	0	0	4.85218e-07	1.81957e-07	0	2	0	0	1.6371	0.07015	0.897186
RAB6A	0	0	4.9507e-07	1.85651e-07	0	2	0	0	1.63698	0.0701454	0.897239
PLEKHF2	0	0	4.97806e-07	1.86677e-07	1	1	0	0	1.63659	0.0701298	0.897291
ORM2	0	0	5.23837e-07	1.96439e-07	1	1	0	0	1.63629	0.0701177	0.897343
NCS1	0	0	5.64475e-07	2.11678e-07	0	2	0	0	1.63617	0.0701131	0.897395
RHOC	0	0	5.43791e-07	2.03922e-07	1	1	0	0	1.63605	0.0701084	0.897447
NIPBL	0	0	5.36489e-06	2.01183e-06	0	3	0	1	1.63529	0.0700781	0.897499
TGIF2LX	0	0	7.01718e-07	2.63144e-07	0	2	0	0	1.63457	0.0700493	0.89755
KCNIP1	0	0	6.76438e-07	2.53664e-07	1	1	0	0	1.63451	0.0700467	0.897602
RRP7A	0	0	6.76698e-07	2.53762e-07	1	1	0	0	1.6345	0.0700466	0.897653
DIRAS3	0	0	7.02619e-07	2.63482e-07	1	1	0	0	1.6342	0.0700345	0.897704
GJD2	0	0	7.50238e-07	2.81339e-07	0	2	0	0	1.63401	0.0700268	0.897755
TEF	0	0	7.62718e-07	2.86019e-07	0	2	0	0	1.63386	0.070021	0.897806
DFNB31	0	0	3.15961e-06	1.18485e-06	1	2	1	0	1.63362	0.0700113	0.897857
FGF17	0	0	7.6396e-07	2.86485e-07	1	1	0	0	1.63349	0.070006	0.897907
CREB1	0	0	7.87752e-07	2.95407e-07	1	1	0	0	1.63321	0.069995	0.897957
MLEC	0	0	8.43251e-07	3.16219e-07	0	2	0	0	1.63292	0.0699835	0.898008
TAZ	0	0	8.44827e-07	3.1681e-07	0	2	0	0	1.6329	0.0699828	0.898058
TECR	0	0	9.41698e-07	3.53137e-07	0	2	0	0	1.63177	0.0699378	0.898108
NSD1	0	0	5.7319e-06	2.14946e-06	0	3	0	1	1.63102	0.0699079	0.898158
KPNA3	0	0	1.02766e-06	3.85371e-07	0	2	0	0	1.63077	0.0698979	0.898207
CELF1	0	0	1.08967e-06	4.08627e-07	0	2	0	0	1.63005	0.0698692	0.898257
CACNG4	0	0	1.10156e-06	4.13086e-07	0	2	0	0	1.62991	0.0698637	0.898307
DDX19B	0	0	1.1252e-06	4.21949e-07	1	1	0	0	1.62928	0.0698384	0.898356
ILKAP	0	0	1.19137e-06	4.46763e-07	0	2	0	0	1.62887	0.069822	0.898405
MSN	0	0	1.26621e-06	4.7483e-07	0	2	0	0	1.628	0.0697874	0.898454
RSPRY1	0	0	1.26395e-06	4.73981e-07	1	1	0	0	1.62767	0.0697741	0.898503
CCNL1	0	0	1.32704e-06	4.97639e-07	0	2	0	0	1.62729	0.0697592	0.898552
METTL16	0	0	1.30928e-06	4.90979e-07	1	1	0	0	1.62714	0.0697531	0.898601
ARHGEF3	0	0	1.35111e-06	5.06667e-07	0	2	0	0	1.62701	0.0697481	0.89865
CSRNP3	0	0	1.40718e-06	5.27693e-07	0	2	0	0	1.62636	0.0697221	0.898698
FBXW7	0	0	1.4977e-06	5.61636e-07	0	2	0	0	1.62531	0.0696802	0.898747
SOX11	0	0	1.5189e-06	5.69589e-07	0	2	0	0	1.62507	0.0696704	0.898795
PSPC1	0	0	1.50536e-06	5.6451e-07	1	1	0	0	1.62487	0.0696624	0.898843
DCAF8	0	0	1.54595e-06	5.7973e-07	0	2	0	0	1.62475	0.0696579	0.898891
PPM1D	0	0	1.55697e-06	5.83863e-07	0	2	0	0	1.62463	0.0696528	0.898939
WDR70	0	0	1.5712e-06	5.89199e-07	0	2	0	0	1.62446	0.0696462	0.898987
MEX3A	0	0	1.57564e-06	5.90866e-07	0	2	0	0	1.62441	0.0696442	0.899034
NAA35	0	0	1.5503e-06	5.81361e-07	1	1	0	0	1.62435	0.0696416	0.899082
SYK	0	0	1.64998e-06	6.18742e-07	0	2	0	0	1.62355	0.0696098	0.899129
PTGER4	0	0	1.66908e-06	6.25906e-07	0	2	0	0	1.62333	0.069601	0.899176
UHRF2	0	0	1.68525e-06	6.31969e-07	0	2	0	0	1.62314	0.0695935	0.899223
INTS6	0	0	1.77881e-06	6.67055e-07	0	2	0	0	1.62206	0.0695503	0.899271
KCNC2	0	0	1.76913e-06	6.63424e-07	1	1	0	0	1.62181	0.0695405	0.899317
ADARB1	0	0	1.96479e-06	7.36794e-07	0	2	0	0	1.61991	0.0694645	0.899364
RGL1	0	0	1.96772e-06	7.37895e-07	0	2	0	0	1.61987	0.0694632	0.899411
KCNG1	0	0	1.99748e-06	7.49055e-07	0	2	0	0	1.61953	0.0694495	0.899458
XPO1	0	0	2.02778e-06	7.60417e-07	0	2	0	0	1.61918	0.0694355	0.899504
EXOC8	0	0	2.03497e-06	7.63114e-07	0	2	0	0	1.6191	0.0694322	0.899551
REST	0	0	2.08229e-06	7.80859e-07	0	2	0	0	1.61855	0.0694104	0.899597
RFX2	0	0	2.13355e-06	8.00081e-07	0	2	0	0	1.61796	0.0693868	0.899643
NEDD4L	0	0	2.19702e-06	8.23883e-07	0	2	0	0	1.61723	0.0693575	0.899689
EIF4ENIF1	0	0	2.1936e-06	8.22598e-07	1	1	0	0	1.61691	0.0693449	0.899735
STRN4	0	0	2.24348e-06	8.41303e-07	0	2	0	0	1.61669	0.0693361	0.899781
NFKB1	0	0	2.26637e-06	8.4989e-07	0	2	0	0	1.61643	0.0693256	0.899826
HNRNPU	0	0	2.29146e-06	8.59299e-07	0	2	0	0	1.61614	0.0693141	0.899872
ZMYM2	0	0	2.30335e-06	8.63756e-07	0	2	0	0	1.616	0.0693086	0.899917
NPAS2	0	0	2.30773e-06	8.654e-07	0	2	0	0	1.61595	0.0693066	0.899963
DPP9	0	0	2.33888e-06	8.77079e-07	1	1	0	0	1.61523	0.069278	0.900008
LRP8	0	0	2.33999e-06	8.77498e-07	1	1	0	0	1.61522	0.0692775	0.900053
MED24	0	0	2.5172e-06	9.43951e-07	1	1	0	0	1.61318	0.0691961	0.900098
HECTD1	0	0	5.35884e-06	2.00957e-06	2	1	1	0	1.6129	0.0691849	0.900143
CSF1R	0	0	2.58189e-06	9.68208e-07	1	1	0	0	1.61244	0.0691664	0.900188
USP11	0	0	2.64889e-06	9.93334e-07	0	2	0	0	1.61202	0.0691498	0.900233
TRHDE	0	0	2.65005e-06	9.93767e-07	0	2	0	0	1.61201	0.0691493	0.900277
TPP2	0	0	2.69306e-06	1.0099e-06	1	1	0	0	1.61116	0.0691153	0.900322
KIF5A	0	0	2.70638e-06	1.01489e-06	1	1	0	0	1.61101	0.0691092	0.900366
CLEC16A	0	0	2.82796e-06	1.06049e-06	0	2	0	0	1.60996	0.0690676	0.900411
USP42	0	0	3.27633e-06	1.22862e-06	0	2	0	0	1.60483	0.0688623	0.900455
PLCB3	0	0	3.5741e-06	1.34029e-06	0	2	0	0	1.60142	0.0687263	0.9005
BRD1	0	0	3.59693e-06	1.34885e-06	1	1	0	0	1.60081	0.0687018	0.900544
MACF1	0	0	1.15429e-05	4.32859e-06	2	2	1	1	1.5941	0.0684337	0.900589
MED13	0	0	4.18953e-06	1.57108e-06	1	1	0	0	1.59406	0.068432	0.900634
MLLT4	0	0	4.36791e-06	1.63797e-06	1	1	0	0	1.59203	0.068351	0.900678
USP9X	0	0	4.96329e-06	1.86123e-06	0	2	0	0	1.58564	0.0680953	0.900723
ARID1B	0	0	5.52991e-06	2.07372e-06	1	1	0	0	1.57891	0.0678256	0.900768
DAGLA	0	0	3.50306e-06	1.31365e-06	0	7	0	6	1.5172	0.0653481	0.900817
WDR24	0	0	2.67958e-06	1.00484e-06	1	5	0	5	1.49422	0.064422	0.900867
CTR9	0	0	2.54039e-06	9.52645e-07	2	1	0	2	1.48097	0.0638871	0.900917
PDZD2	0	0	6.9765e-06	2.61619e-06	3	1	1	2	1.46372	0.06319	0.900968
PIP5K1B	0	0	1.20336e-06	4.51261e-07	2	0	0	1	1.45659	0.0629015	0.90102
TSPYL5	0	0	1.39249e-06	5.22185e-07	2	0	0	1	1.45462	0.062822	0.901071
AP3B2	0	0	2.68926e-06	1.00847e-06	2	0	0	1	1.44123	0.0622796	0.901123
MAP3K10	0	0	2.81303e-06	1.05489e-06	2	0	0	1	1.43996	0.0622281	0.901175
CAMTA2	0	0	3.18822e-06	1.19558e-06	2	0	0	1	1.43611	0.0620721	0.901227
PTPRS	0	0	6.42573e-06	2.40965e-06	1	5	2	3	1.43502	0.0620279	0.901279
KIAA0368	0	0	4.13307e-06	1.5499e-06	2	0	0	1	1.42647	0.0616811	0.901332
DNAH7	0	0	8.58467e-06	3.21925e-06	7	0	6	0	1.42042	0.0614356	0.901384
SF3B3	0	0	2.82812e-06	1.06054e-06	0	5	0	4	1.41499	0.0612151	0.901437
CTNNB1	0	0	1.68255e-06	6.30956e-07	1	3	0	3	1.40469	0.0607968	0.90149
KCMF1	0	0	8.54901e-07	3.20588e-07	0	4	0	3	1.38447	0.0599742	0.901544
GNB1	0	0	1.0164e-06	3.81148e-07	0	4	0	3	1.38288	0.0599092	0.901598
FLG2	0	0	4.25893e-06	1.5971e-06	5	0	4	0	1.3816	0.0598572	0.901652
TSSK6	0	0	1.32328e-06	4.9623e-07	0	4	0	3	1.37985	0.059786	0.901706
OLFM1	0	0	1.42659e-06	5.3497e-07	0	4	0	3	1.37884	0.0597446	0.90176
CIAO1	0	0	8.90849e-07	3.34068e-07	4	0	3	0	1.37782	0.059703	0.901814
ZNF85	0	0	9.14411e-07	3.42904e-07	4	0	3	0	1.37758	0.0596935	0.901867
KCNMB3	0	0	5.65983e-07	2.12244e-07	0	3	1	1	1.37512	0.0595932	0.901921
BBS12	0	0	1.35312e-06	5.07421e-07	4	0	3	0	1.37328	0.0595181	0.901974
CEP95	0	0	1.44394e-06	5.41477e-07	4	0	3	0	1.37239	0.0594818	0.902028
LIMK2	0	0	1.80567e-06	6.77125e-07	4	0	3	0	1.36885	0.0593376	0.902081
GYLTL1B	0	0	1.82633e-06	6.84873e-07	4	0	3	0	1.36865	0.0593294	0.902135
HHIPL2	0	0	1.91859e-06	7.1947e-07	4	0	3	0	1.36775	0.0592927	0.902188
FAT2	0	0	9.87753e-06	3.70407e-06	6	0	5	0	1.36577	0.0592119	0.902241
HIAT1	0	0	1.07244e-06	4.02166e-07	1	2	0	2	1.36575	0.0592111	0.902294
GAS2L2	0	0	2.25731e-06	8.46493e-07	4	0	3	0	1.36445	0.059158	0.902347
DSG4	0	0	2.39054e-06	8.96454e-07	4	0	3	0	1.36315	0.0591052	0.9024
MIA3	0	0	4.0232e-06	1.5087e-06	1	3	2	1	1.36032	0.0589897	0.902453
DDX27	0	0	2.11273e-06	7.92274e-07	0	3	1	1	1.36003	0.0589777	0.902506
KCNJ4	0	0	1.72762e-06	6.47859e-07	1	2	0	2	1.35938	0.0589512	0.902559
SMCO3	0	0	4.03013e-07	1.5113e-07	3	0	2	0	1.34872	0.058516	0.902612
OTOGL	0	0	3.93115e-06	1.47418e-06	4	0	3	0	1.34826	0.0584972	0.902665
OR10A3	0	0	5.97735e-07	2.24151e-07	3	0	2	0	1.34685	0.0584395	0.902718
METTL24	0	0	6.45022e-07	2.41883e-07	3	0	2	0	1.34639	0.058421	0.902771
GJB6	0	0	6.4522e-07	2.41958e-07	3	0	2	0	1.34639	0.0584209	0.902824
ACBD6	0	0	6.60069e-07	2.47526e-07	3	0	2	0	1.34625	0.0584151	0.902876
RBKS	0	0	6.66122e-07	2.49796e-07	3	0	2	0	1.34619	0.0584127	0.902929
CDK5RAP2	0	0	4.22828e-06	1.58561e-06	4	0	3	0	1.34541	0.0583807	0.902981
ALG9	0	0	9.53573e-07	3.5759e-07	3	0	2	0	1.34343	0.0583	0.903033
CCDC74A	0	0	1.1108e-06	4.16552e-07	1	2	2	0	1.34285	0.0582764	0.903086
ZNF564	0	0	1.02553e-06	3.84572e-07	3	0	2	0	1.34274	0.0582718	0.903138
FGB	0	0	1.04759e-06	3.92847e-07	3	0	2	0	1.34253	0.0582631	0.90319
BCHE	0	0	1.11183e-06	4.16936e-07	3	0	2	0	1.34192	0.058238	0.903241
EIF2AK4	0	0	3.98261e-06	1.49348e-06	6	0	4	2	1.34188	0.0582367	0.903293
ZNF300	0	0	1.12317e-06	4.21187e-07	3	0	2	0	1.34181	0.0582336	0.903345
GBF1	0	0	4.61851e-06	1.73194e-06	4	0	3	0	1.34167	0.0582279	0.903396
HYAL1	0	0	1.1485e-06	4.30688e-07	3	0	2	0	1.34156	0.0582236	0.903447
ZNF429	0	0	1.17281e-06	4.39806e-07	3	0	2	0	1.34133	0.0582141	0.903499
ARHGEF1	0	0	2.80589e-06	1.05221e-06	1	3	1	2	1.34117	0.0582074	0.90355
FCGR1B	0	0	4.40816e-07	1.65306e-07	0	3	0	2	1.34107	0.0582032	0.903601
SLC17A9	0	0	1.21151e-06	4.54318e-07	3	0	2	0	1.34096	0.058199	0.903651
FBXL4	0	0	1.22075e-06	4.5778e-07	3	0	2	0	1.34087	0.0581954	0.903702
ADRA2B	0	0	1.22879e-06	4.60796e-07	3	0	2	0	1.3408	0.0581922	0.903753
ZNF823	0	0	1.23214e-06	4.62053e-07	3	0	2	0	1.34076	0.0581909	0.903803
ZNF79	0	0	1.23818e-06	4.64319e-07	3	0	2	0	1.34071	0.0581886	0.903853
ZNF443	0	0	1.26011e-06	4.72543e-07	3	0	2	0	1.3405	0.05818	0.903903
FANCC	0	0	1.26086e-06	4.72821e-07	3	0	2	0	1.34049	0.0581797	0.903954
TBL2	0	0	1.3013e-06	4.87987e-07	3	0	2	0	1.3401	0.0581639	0.904003
PHTF2	0	0	1.32308e-06	4.96155e-07	3	0	2	0	1.33989	0.0581554	0.904053
AK4	0	0	5.6671e-07	2.12516e-07	0	3	0	2	1.33986	0.058154	0.904103
ZNF33A	0	0	1.3939e-06	5.22712e-07	3	0	2	0	1.33922	0.0581277	0.904152
PHIP	0	0	3.84266e-06	1.441e-06	1	2	0	2	1.33903	0.05812	0.904202
BEST3	0	0	1.41604e-06	5.31017e-07	3	0	2	0	1.33901	0.0581191	0.904251
ENTPD7	0	0	1.42538e-06	5.34518e-07	3	0	2	0	1.33892	0.0581154	0.9043
DARS2	0	0	1.48114e-06	5.55426e-07	3	0	2	0	1.33838	0.0580936	0.90435
PRC1	0	0	1.48704e-06	5.57639e-07	3	0	2	0	1.33833	0.0580913	0.904398
CD276	0	0	1.50938e-06	5.66018e-07	3	0	2	0	1.33811	0.0580826	0.904447
MUT	0	0	1.51729e-06	5.68985e-07	3	0	2	0	1.33804	0.0580795	0.904496
GP6	0	0	1.62229e-06	6.08359e-07	3	0	2	0	1.33704	0.0580386	0.904545
PIK3C3	0	0	1.86476e-06	6.99284e-07	1	2	2	0	1.33565	0.0579819	0.904593
TMEM200B	0	0	1.01187e-06	3.7945e-07	0	3	0	2	1.33561	0.0579803	0.904642
RAD54L	0	0	1.7948e-06	6.73048e-07	3	0	2	0	1.33539	0.0579713	0.90469
ZBTB49	0	0	1.79644e-06	6.73666e-07	3	0	2	0	1.33538	0.0579707	0.904738
KAT8	0	0	1.0943e-06	4.10362e-07	0	3	0	2	1.33483	0.0579481	0.904787
CSRP2BP	0	0	1.87787e-06	7.04201e-07	3	0	2	0	1.3346	0.057939	0.904835
MKRN1	0	0	1.13681e-06	4.26303e-07	0	3	0	2	1.33442	0.0579316	0.904883
STRIP2	0	0	1.89735e-06	7.11506e-07	3	0	2	0	1.33442	0.0579314	0.90493
PAX5	0	0	1.13965e-06	4.2737e-07	0	3	0	2	1.33439	0.0579305	0.904978
NR2E1	0	0	1.17736e-06	4.41511e-07	0	3	0	2	1.33404	0.0579158	0.905026
VLDLR	0	0	1.96635e-06	7.37383e-07	3	0	2	0	1.33376	0.0579045	0.905073
ANAPC5	0	0	2.0019e-06	7.50713e-07	3	0	2	0	1.33342	0.0578907	0.90512
PPFIBP1	0	0	2.00712e-06	7.52671e-07	3	0	2	0	1.33337	0.0578887	0.905168
NLRC4	0	0	2.00872e-06	7.53268e-07	3	0	2	0	1.33336	0.057888	0.905215
CAMKV	0	0	1.25682e-06	4.71307e-07	0	3	0	2	1.33328	0.0578849	0.905262
PLA2G6	0	0	2.10091e-06	7.8784e-07	3	0	2	0	1.33248	0.0578522	0.905309
CPSF6	0	0	1.36936e-06	5.13509e-07	0	3	0	2	1.33221	0.0578411	0.905355
MAST3	0	0	3.74885e-06	1.40582e-06	1	3	1	2	1.33218	0.0578399	0.905402
LRRTM3	0	0	1.37524e-06	5.15714e-07	0	3	0	2	1.33215	0.0578388	0.905449
FDX1	0	0	2.96508e-07	1.1119e-07	0	2	1	0	1.33212	0.0578373	0.905495
NUMBL	0	0	1.39343e-06	5.22535e-07	0	3	0	2	1.33198	0.0578317	0.905542
FBXL14	0	0	1.43699e-06	5.3887e-07	0	3	0	2	1.33157	0.0578148	0.905588
PDE6A	0	0	2.2372e-06	8.38949e-07	3	0	2	0	1.33119	0.0577992	0.905634
UBE2V1	0	0	3.63757e-07	1.36409e-07	1	1	0	1	1.33089	0.0577873	0.90568
CLK3	0	0	1.51622e-06	5.68581e-07	0	3	0	2	1.33081	0.057784	0.905726
POLR2I	0	0	5.23026e-07	1.96135e-07	0	2	1	0	1.32997	0.0577493	0.905772
DZIP3	0	0	2.3859e-06	8.94713e-07	3	0	2	0	1.32977	0.0577415	0.905818
KCNA1	0	0	1.62901e-06	6.10878e-07	0	3	0	2	1.32974	0.0577402	0.905863
UBE2Z	0	0	6.06115e-07	2.27293e-07	1	1	0	1	1.32859	0.0576932	0.905909
C22orf42	0	0	6.25945e-07	2.34729e-07	1	1	0	1	1.32841	0.0576855	0.905955
EML3	0	0	2.54658e-06	9.54968e-07	3	0	2	0	1.32825	0.0576792	0.906
FAM49A	0	0	7.1191e-07	2.66966e-07	0	2	1	0	1.32817	0.057676	0.906045
NFIC	0	0	1.79558e-06	6.73343e-07	0	3	0	2	1.32816	0.0576756	0.90609
MAF1	0	0	6.52422e-07	2.44658e-07	1	1	0	1	1.32816	0.0576753	0.906135
PLK1	0	0	1.85388e-06	6.95206e-07	0	3	0	2	1.32761	0.057653	0.90618
CLCN3	0	0	1.92206e-06	7.20774e-07	0	3	0	2	1.32697	0.0576266	0.906225
DUSP27	0	0	2.74675e-06	1.03003e-06	3	0	2	0	1.32636	0.0576016	0.90627
C9orf41	0	0	8.7028e-07	3.26355e-07	1	1	0	1	1.32609	0.0575908	0.906315
FANCD2	0	0	2.79554e-06	1.04833e-06	3	0	2	0	1.32589	0.0575827	0.90636
PPP4C	0	0	9.75459e-07	3.65797e-07	1	1	0	1	1.3251	0.0575501	0.906404
UNC13D	0	0	2.90697e-06	1.09011e-06	3	0	2	0	1.32484	0.0575396	0.906449
PLEKHH1	0	0	2.94203e-06	1.10326e-06	3	0	2	0	1.32451	0.0575261	0.906493
CDK9	0	0	1.12235e-06	4.20881e-07	0	2	1	0	1.32429	0.057517	0.906537
STAB2	0	0	6.4499e-06	2.41871e-06	4	0	3	0	1.32428	0.0575165	0.906581
RCOR3	0	0	1.24092e-06	4.65347e-07	0	2	1	0	1.32317	0.0574712	0.906625
ATG13	0	0	1.1805e-06	4.42686e-07	1	1	0	1	1.32316	0.0574708	0.906669
C3orf58	0	0	1.32826e-06	4.98099e-07	1	1	0	1	1.32177	0.0574137	0.906713
MAB21L2	0	0	1.38254e-06	5.18451e-07	1	1	0	1	1.32125	0.0573928	0.906757
FAM50B	0	0	1.38558e-06	5.19591e-07	1	1	0	1	1.32123	0.0573916	0.906801
HIGD1C	0	0	1.4276e-07	5.35351e-08	2	0	1	0	1.32101	0.0573827	0.906845
PCDHA10	0	0	3.33286e-06	1.24982e-06	3	0	2	0	1.32082	0.0573752	0.906888
CACNA1G	0	0	6.22182e-06	2.33318e-06	0	3	1	1	1.32077	0.0573729	0.906932
C5orf58	0	0	1.82538e-07	6.84518e-08	2	0	1	0	1.32063	0.0573673	0.906975
RUSC1	0	0	2.60308e-06	9.76156e-07	0	3	0	2	1.32054	0.0573634	0.907018
PCDHA3	0	0	3.39709e-06	1.27391e-06	3	0	2	0	1.32022	0.0573504	0.907062
DHX34	0	0	3.44959e-06	1.2936e-06	3	0	2	0	1.31973	0.0573302	0.907105
C15orf40	0	0	3.28271e-07	1.23102e-07	2	0	1	0	1.31926	0.0573111	0.907148
SIGLEC11	0	0	1.61733e-06	6.065e-07	1	1	0	1	1.31904	0.0573022	0.907191
KRTAP4-8	0	0	3.60645e-07	1.35242e-07	2	0	1	0	1.31896	0.0572986	0.907234
SEC63	0	0	1.6281e-06	6.10537e-07	1	1	0	1	1.31894	0.0572981	0.907276
PPM1E	0	0	1.71941e-06	6.44777e-07	0	2	1	0	1.31866	0.0572865	0.907319
PRDX1	0	0	3.93605e-07	1.47602e-07	2	0	1	0	1.31864	0.0572859	0.907361
MGAT1	0	0	1.66301e-06	6.2363e-07	1	1	0	1	1.31861	0.0572846	0.907404
ACOX1	0	0	1.66822e-06	6.25581e-07	1	1	0	1	1.31856	0.0572826	0.907446
SLC7A1	0	0	1.73179e-06	6.49422e-07	0	2	1	0	1.31854	0.0572818	0.907489
DNAJB9	0	0	4.23917e-07	1.58969e-07	2	0	1	0	1.31836	0.0572742	0.907531
C9orf152	0	0	4.68908e-07	1.7584e-07	2	0	1	0	1.31794	0.0572569	0.907573
PSMA8	0	0	5.38843e-07	2.02066e-07	2	0	1	0	1.31728	0.05723	0.907615
AKR1C2	0	0	5.42897e-07	2.03586e-07	2	0	1	0	1.31724	0.0572284	0.907657
FAM200A	0	0	5.43851e-07	2.03944e-07	2	0	1	0	1.31723	0.057228	0.907698
OR5V1	0	0	5.66812e-07	2.12555e-07	2	0	1	0	1.31702	0.0572192	0.90774
PMM2	0	0	5.69115e-07	2.13418e-07	2	0	1	0	1.31699	0.0572183	0.907782
OR5I1	0	0	5.70638e-07	2.13989e-07	2	0	1	0	1.31698	0.0572177	0.907823
LONRF3	0	0	1.90277e-06	7.13537e-07	0	2	1	0	1.31694	0.0572159	0.907865
GSTM3	0	0	5.78739e-07	2.17027e-07	2	0	1	0	1.3169	0.0572146	0.907906
TIGIT	0	0	5.87447e-07	2.20292e-07	2	0	1	0	1.31682	0.0572112	0.907947
HPGD	0	0	5.90591e-07	2.21472e-07	2	0	1	0	1.31679	0.05721	0.907988
OR10A4	0	0	5.9151e-07	2.21816e-07	2	0	1	0	1.31678	0.0572097	0.908029
NPAS4	0	0	1.86229e-06	6.98359e-07	1	1	0	1	1.31674	0.0572079	0.90807
OR13H1	0	0	5.96737e-07	2.23776e-07	2	0	1	0	1.31673	0.0572077	0.908111
CYB5R2	0	0	6.0156e-07	2.25585e-07	2	0	1	0	1.31669	0.0572058	0.908152
GNRHR	0	0	6.26878e-07	2.35079e-07	2	0	1	0	1.31645	0.0571961	0.908193
MRPS7	0	0	6.47781e-07	2.42918e-07	2	0	1	0	1.31626	0.057188	0.908233
AUNIP	0	0	6.48129e-07	2.43048e-07	2	0	1	0	1.31625	0.0571879	0.908274
SAMD8	0	0	7.2898e-07	2.73367e-07	1	2	1	1	1.31618	0.0571849	0.908314
SPG21	0	0	6.61039e-07	2.4789e-07	2	0	1	0	1.31613	0.0571829	0.908354
NSUN3	0	0	6.72082e-07	2.52031e-07	2	0	1	0	1.31603	0.0571787	0.908395
OR4D6	0	0	6.75643e-07	2.53366e-07	2	0	1	0	1.31599	0.0571773	0.908435
HIST1H1C	0	0	6.78463e-07	2.54424e-07	2	0	1	0	1.31597	0.0571762	0.908475
OR51Q1	0	0	6.85248e-07	2.56968e-07	2	0	1	0	1.3159	0.0571736	0.908515
OR10G8	0	0	7.13007e-07	2.67378e-07	2	0	1	0	1.31564	0.0571629	0.908555
AGO3	0	0	1.99094e-06	7.46604e-07	1	1	0	1	1.31553	0.0571584	0.908594
FAM212B	0	0	7.27045e-07	2.72642e-07	2	0	1	0	1.31551	0.0571575	0.908634
TMEM144	0	0	7.27629e-07	2.72861e-07	2	0	1	0	1.31551	0.0571573	0.908674
NIFK	0	0	7.38041e-07	2.76765e-07	2	0	1	0	1.31541	0.0571533	0.908713
OR51E1	0	0	7.39402e-07	2.77276e-07	2	0	1	0	1.31539	0.0571528	0.908753
LCMT1	0	0	7.39716e-07	2.77393e-07	2	0	1	0	1.31539	0.0571527	0.908792
ENDOV	0	0	7.42498e-07	2.78437e-07	2	0	1	0	1.31537	0.0571516	0.908831
WDR53	0	0	7.42638e-07	2.78489e-07	2	0	1	0	1.31536	0.0571515	0.90887
ZNF589	0	0	7.49412e-07	2.81029e-07	2	0	1	0	1.3153	0.0571489	0.908909
IL20RB	0	0	7.52191e-07	2.82072e-07	2	0	1	0	1.31527	0.0571479	0.908948
CD1B	0	0	7.71706e-07	2.8939e-07	2	0	1	0	1.31509	0.0571404	0.908987
SPEM1	0	0	7.78645e-07	2.91992e-07	2	0	1	0	1.31503	0.0571377	0.909026
MURC	0	0	7.8267e-07	2.93501e-07	2	0	1	0	1.31499	0.0571361	0.909065
COX18	0	0	7.83609e-07	2.93853e-07	2	0	1	0	1.31498	0.0571358	0.909103
SERPINB8	0	0	7.91828e-07	2.96936e-07	2	0	1	0	1.3149	0.0571326	0.909142
VMO1	0	0	7.94729e-07	2.98023e-07	2	0	1	0	1.31488	0.0571315	0.90918
KRTAP10-9	0	0	8.00362e-07	3.00136e-07	2	0	1	0	1.31482	0.0571293	0.909219
GTF3C3	0	0	2.06669e-06	7.75009e-07	1	1	0	1	1.31482	0.0571293	0.909257
ERCC8	0	0	8.00852e-07	3.0032e-07	2	0	1	0	1.31482	0.0571292	0.909295
MTERF	0	0	8.05781e-07	3.02168e-07	2	0	1	0	1.31477	0.0571273	0.909333
ZSCAN31	0	0	8.07216e-07	3.02706e-07	2	0	1	0	1.31476	0.0571267	0.909371
GPD1	0	0	8.26666e-07	3.1e-07	2	0	1	0	1.31458	0.0571192	0.909409
LRRC30	0	0	8.28448e-07	3.10668e-07	2	0	1	0	1.31456	0.0571186	0.909447
ZNF829	0	0	8.31776e-07	3.11916e-07	2	0	1	0	1.31453	0.0571173	0.909485
SRFBP1	0	0	8.39411e-07	3.14779e-07	2	0	1	0	1.31446	0.0571143	0.909523
ANGPTL3	0	0	8.39969e-07	3.14988e-07	2	0	1	0	1.31445	0.0571141	0.90956
ZNF222	0	0	8.40955e-07	3.15358e-07	2	0	1	0	1.31444	0.0571137	0.909598
ENDOU	0	0	8.47522e-07	3.17821e-07	2	0	1	0	1.31438	0.0571112	0.909635
TTC3	0	0	4.03246e-06	1.51217e-06	3	0	2	0	1.31425	0.057106	0.909673
PHF20L1	0	0	2.19085e-06	8.21569e-07	0	2	1	0	1.31423	0.0571052	0.90971
ZFP3	0	0	8.68788e-07	3.25795e-07	2	0	1	0	1.31418	0.0571031	0.909747
HIBCH	0	0	8.75684e-07	3.28381e-07	2	0	1	0	1.31412	0.0571004	0.909784
DDX42	0	0	2.21484e-06	8.30567e-07	0	2	1	0	1.31401	0.057096	0.909821
KAT2A	0	0	2.17135e-06	8.14257e-07	1	1	0	1	1.31384	0.0570891	0.909858
SUMF2	0	0	9.07345e-07	3.40254e-07	2	0	1	0	1.31382	0.0570882	0.909895
DENND1B	0	0	9.19118e-07	3.44669e-07	2	0	1	0	1.31371	0.0570837	0.909932
POLR1C	0	0	9.20186e-07	3.4507e-07	2	0	1	0	1.3137	0.0570833	0.909969
PAFAH2	0	0	9.22002e-07	3.45751e-07	2	0	1	0	1.31368	0.0570826	0.910005
PSKH2	0	0	9.22397e-07	3.45899e-07	2	0	1	0	1.31368	0.0570825	0.910042
SLC51A	0	0	9.30093e-07	3.48785e-07	2	0	1	0	1.31361	0.0570795	0.910078
KCNJ16	0	0	9.39543e-07	3.52329e-07	2	0	1	0	1.31352	0.0570759	0.910115
TTC5	0	0	9.44525e-07	3.54197e-07	2	0	1	0	1.31347	0.057074	0.910151
HOXB4	0	0	1.02088e-06	3.82832e-07	1	2	1	1	1.31344	0.0570727	0.910187
ALDOC	0	0	9.57589e-07	3.59096e-07	2	0	1	0	1.31335	0.0570689	0.910224
PEX10	0	0	9.65407e-07	3.62028e-07	2	0	1	0	1.31327	0.0570659	0.91026
BFAR	0	0	9.70291e-07	3.63859e-07	2	0	1	0	1.31323	0.0570641	0.910296
CCDC65	0	0	9.72609e-07	3.64728e-07	2	0	1	0	1.31321	0.0570632	0.910332
ACPP	0	0	9.76636e-07	3.66238e-07	2	0	1	0	1.31317	0.0570616	0.910368
PLEKHA8	0	0	9.77605e-07	3.66602e-07	2	0	1	0	1.31316	0.0570613	0.910403
MGAT3	0	0	2.24542e-06	8.42033e-07	1	1	0	1	1.31315	0.0570607	0.910439
2023-09-10	0	0	9.89974e-07	3.7124e-07	2	0	1	0	1.31304	0.0570565	0.910475
GJA10	0	0	9.99308e-07	3.7474e-07	2	0	1	0	1.31296	0.0570529	0.91051
GPBP1L1	0	0	1.00821e-06	3.78077e-07	2	0	1	0	1.31287	0.0570495	0.910546
GFI1B	0	0	1.00842e-06	3.78156e-07	2	0	1	0	1.31287	0.0570494	0.910581
PRSS50	0	0	1.01092e-06	3.79094e-07	2	0	1	0	1.31285	0.0570485	0.910617
GPR32	0	0	1.01393e-06	3.80225e-07	2	0	1	0	1.31282	0.0570473	0.910652
CYP3A4	0	0	1.04269e-06	3.91009e-07	2	0	1	0	1.31255	0.0570363	0.910687
OXSR1	0	0	1.0451e-06	3.91912e-07	2	0	1	0	1.31253	0.0570353	0.910722
MIIP	0	0	1.07272e-06	4.02271e-07	2	0	1	0	1.31227	0.0570247	0.910757
KBTBD3	0	0	1.08245e-06	4.05918e-07	2	0	1	0	1.31218	0.057021	0.910792
LRIT2	0	0	1.10026e-06	4.12597e-07	2	0	1	0	1.31201	0.0570142	0.910827
ZCCHC7	0	0	1.10816e-06	4.15559e-07	2	0	1	0	1.31194	0.0570112	0.910862
TSSK1B	0	0	1.11157e-06	4.16839e-07	2	0	1	0	1.31191	0.0570098	0.910897
ZNF490	0	0	1.11628e-06	4.18603e-07	2	0	1	0	1.31186	0.057008	0.910931
CCDC71	0	0	1.12331e-06	4.21241e-07	2	0	1	0	1.3118	0.0570053	0.910966
MIA2	0	0	1.12813e-06	4.23049e-07	2	0	1	0	1.31175	0.0570035	0.911001
IRAK3	0	0	1.13809e-06	4.26782e-07	2	0	1	0	1.31166	0.0569997	0.911035
GANAB	0	0	2.47185e-06	9.26942e-07	0	2	1	0	1.3116	0.0569974	0.911069
DEPDC1B	0	0	1.14964e-06	4.31115e-07	2	0	1	0	1.31155	0.0569952	0.911104
ZNF283	0	0	1.15993e-06	4.34975e-07	2	0	1	0	1.31145	0.0569913	0.911138
SPATA16	0	0	1.17557e-06	4.40838e-07	2	0	1	0	1.31131	0.0569853	0.911172
NME8	0	0	1.18264e-06	4.4349e-07	2	0	1	0	1.31124	0.0569826	0.911206
SMAD9	0	0	1.1832e-06	4.43701e-07	2	0	1	0	1.31124	0.0569824	0.91124
ZNF790	0	0	1.18437e-06	4.44141e-07	2	0	1	0	1.31122	0.0569819	0.911274
LMBR1L	0	0	1.20048e-06	4.5018e-07	2	0	1	0	1.31107	0.0569757	0.911308
HRG	0	0	1.20325e-06	4.51219e-07	2	0	1	0	1.31105	0.0569747	0.911342
DLEC1	0	0	4.37865e-06	1.64199e-06	3	0	2	0	1.31101	0.0569733	0.911376
HACL1	0	0	1.20945e-06	4.53543e-07	2	0	1	0	1.31099	0.0569723	0.91141
FAM134A	0	0	1.21371e-06	4.55142e-07	2	0	1	0	1.31095	0.0569707	0.911443
DCBLD1	0	0	1.22806e-06	4.60521e-07	2	0	1	0	1.31082	0.0569652	0.911477
ZNF14	0	0	1.22952e-06	4.61069e-07	2	0	1	0	1.3108	0.0569646	0.91151
SNX17	0	0	1.23596e-06	4.63485e-07	2	0	1	0	1.31074	0.0569621	0.911544
CAMK1G	0	0	1.23708e-06	4.63903e-07	2	0	1	0	1.31073	0.0569617	0.911577
HPD	0	0	1.24039e-06	4.65148e-07	2	0	1	0	1.3107	0.0569604	0.91161
FASTKD3	0	0	1.25352e-06	4.7007e-07	2	0	1	0	1.31058	0.0569554	0.911644
ASNS	0	0	1.25863e-06	4.71986e-07	2	0	1	0	1.31053	0.0569535	0.911677
BRWD3	0	0	3.67859e-06	1.37947e-06	0	3	0	2	1.31045	0.0569501	0.91171
MAK	0	0	1.27453e-06	4.77951e-07	2	0	1	0	1.31038	0.0569474	0.911743
LHCGR	0	0	1.27652e-06	4.78696e-07	2	0	1	0	1.31036	0.0569466	0.911776
ZC3HC1	0	0	1.28002e-06	4.80008e-07	2	0	1	0	1.31033	0.0569453	0.911809
ACSM2A	0	0	1.29158e-06	4.84342e-07	2	0	1	0	1.31022	0.0569408	0.911842
LCA5	0	0	1.29758e-06	4.86594e-07	2	0	1	0	1.31017	0.0569385	0.911874
BTN2A1	0	0	1.29883e-06	4.87061e-07	2	0	1	0	1.31015	0.0569381	0.911907
P2RY11	0	0	1.30067e-06	4.87752e-07	2	0	1	0	1.31014	0.0569374	0.91194
ZNF665	0	0	1.30542e-06	4.89531e-07	2	0	1	0	1.31009	0.0569355	0.911972
HNF4A	0	0	1.40545e-06	5.27044e-07	1	2	1	1	1.30984	0.0569252	0.912005
ZNF169	0	0	1.33699e-06	5.01371e-07	2	0	1	0	1.3098	0.0569234	0.912037
SSFA2	0	0	2.60412e-06	9.76544e-07	1	1	0	1	1.30979	0.0569232	0.91207
BBS10	0	0	1.34673e-06	5.05023e-07	2	0	1	0	1.30971	0.0569197	0.912102
ASL	0	0	1.35317e-06	5.07438e-07	2	0	1	0	1.30965	0.0569172	0.912134
ZNF28	0	0	1.3631e-06	5.11164e-07	2	0	1	0	1.30955	0.0569134	0.912166
ZKSCAN7	0	0	1.39594e-06	5.23478e-07	2	0	1	0	1.30925	0.0569009	0.912198
SOAT2	0	0	1.40388e-06	5.26454e-07	2	0	1	0	1.30917	0.0568978	0.912231
SLC16A14	0	0	1.42408e-06	5.34032e-07	2	0	1	0	1.30898	0.0568901	0.912262
MYCBP2	0	0	9.42537e-06	3.53451e-06	1	3	2	1	1.30898	0.0568898	0.912294
TRPV4	0	0	2.70963e-06	1.01611e-06	1	1	0	1	1.30881	0.0568828	0.912326
TCTE1	0	0	1.46589e-06	5.49708e-07	2	0	1	0	1.30859	0.0568741	0.912358
C1S	0	0	1.4689e-06	5.50837e-07	2	0	1	0	1.30857	0.0568729	0.91239
KRT82	0	0	1.48077e-06	5.5529e-07	2	0	1	0	1.30845	0.0568684	0.912422
TEKT5	0	0	1.48335e-06	5.56257e-07	2	0	1	0	1.30843	0.0568674	0.912453
KIF3A	0	0	1.4929e-06	5.59837e-07	2	0	1	0	1.30834	0.0568638	0.912485
DHCR7	0	0	1.49814e-06	5.61803e-07	2	0	1	0	1.30829	0.0568617	0.912516
ADCK1	0	0	1.51615e-06	5.68556e-07	2	0	1	0	1.30812	0.0568549	0.912548
PTPN5	0	0	1.56539e-06	5.87019e-07	2	0	1	0	1.30766	0.056836	0.912579
ZBBX	0	0	1.58018e-06	5.92566e-07	2	0	1	0	1.30753	0.0568304	0.91261
TTC14	0	0	1.59e-06	5.96251e-07	2	0	1	0	1.30744	0.0568266	0.912642
NAALADL2	0	0	1.60744e-06	6.02789e-07	2	0	1	0	1.30727	0.0568199	0.912673
ARHGAP24	0	0	1.60864e-06	6.03239e-07	2	0	1	0	1.30726	0.0568195	0.912704
IRAK2	0	0	1.61133e-06	6.04248e-07	2	0	1	0	1.30724	0.0568185	0.912735
CCDC116	0	0	1.6151e-06	6.05663e-07	2	0	1	0	1.3072	0.056817	0.912766
ABCB10	0	0	1.61996e-06	6.07485e-07	2	0	1	0	1.30716	0.0568152	0.912797
SLC6A16	0	0	1.63243e-06	6.12162e-07	2	0	1	0	1.30704	0.0568104	0.912828
ITGAL	0	0	2.90202e-06	1.08826e-06	1	1	0	1	1.30701	0.0568092	0.912859
CHRNG	0	0	1.65775e-06	6.21657e-07	2	0	1	0	1.3068	0.0568007	0.91289
ZNF536	0	0	4.07145e-06	1.52679e-06	0	3	0	2	1.30678	0.0567998	0.912921
ELP2	0	0	1.66229e-06	6.23357e-07	2	0	1	0	1.30676	0.056799	0.912951
VPS33A	0	0	1.6672e-06	6.25199e-07	2	0	1	0	1.30672	0.0567971	0.912982
USP21	0	0	1.68403e-06	6.3151e-07	2	0	1	0	1.30656	0.0567907	0.913012
TBC1D24	0	0	1.70901e-06	6.4088e-07	2	0	1	0	1.30633	0.0567811	0.913043
NCAPH	0	0	1.71125e-06	6.41719e-07	2	0	1	0	1.3063	0.0567803	0.913073
CEP68	0	0	1.71166e-06	6.41872e-07	2	0	1	0	1.3063	0.0567801	0.913104
KIFC1	0	0	1.72594e-06	6.47226e-07	2	0	1	0	1.30617	0.0567747	0.913134
HSPA4L	0	0	1.73914e-06	6.52177e-07	2	0	1	0	1.30605	0.0567696	0.913164
GPR155	0	0	1.78653e-06	6.69949e-07	2	0	1	0	1.3056	0.0567515	0.913195
SLC26A4	0	0	1.79064e-06	6.7149e-07	2	0	1	0	1.30557	0.0567499	0.913225
TMTC2	0	0	1.80516e-06	6.76935e-07	2	0	1	0	1.30543	0.0567444	0.913255
SLC11A1	0	0	1.81361e-06	6.80103e-07	2	0	1	0	1.30535	0.0567412	0.913285
SFSWAP	0	0	3.09624e-06	1.16109e-06	1	1	0	1	1.3052	0.0567351	0.913315
ARMC9	0	0	1.88755e-06	7.07832e-07	2	0	1	0	1.30466	0.0567129	0.913345
C6	0	0	1.90612e-06	7.14796e-07	2	0	1	0	1.30449	0.0567059	0.913375
FRAS1	0	0	8.57757e-06	3.21659e-06	4	0	3	0	1.30437	0.0567007	0.913405
TMEM245	0	0	1.92504e-06	7.21889e-07	2	0	1	0	1.30431	0.0566986	0.913435
TMC4	0	0	1.95058e-06	7.31467e-07	2	0	1	0	1.30408	0.0566889	0.913464
PCDHB1	0	0	1.96034e-06	7.35127e-07	2	0	1	0	1.30399	0.0566852	0.913494
MICALL1	0	0	1.97905e-06	7.42142e-07	2	0	1	0	1.30381	0.056678	0.913524
CEP112	0	0	1.988e-06	7.45499e-07	2	0	1	0	1.30373	0.0566746	0.913553
TLE2	0	0	2.01734e-06	7.56501e-07	2	0	1	0	1.30346	0.0566634	0.913583
ALDH1L2	0	0	2.05106e-06	7.69148e-07	2	0	1	0	1.30314	0.0566506	0.913612
COL6A5	0	0	2.05171e-06	7.6939e-07	2	0	1	0	1.30314	0.0566503	0.913642
F12	0	0	2.07606e-06	7.78524e-07	2	0	1	0	1.30291	0.0566411	0.913671
TTLL3	0	0	2.07959e-06	7.79848e-07	2	0	1	0	1.30288	0.0566397	0.9137
ACO1	0	0	2.08383e-06	7.81436e-07	2	0	1	0	1.30284	0.0566381	0.91373
TMC5	0	0	2.12232e-06	7.95869e-07	2	0	1	0	1.30248	0.0566234	0.913759
CPED1	0	0	2.16102e-06	8.10382e-07	2	0	1	0	1.30212	0.0566087	0.913788
WDR36	0	0	2.16598e-06	8.12243e-07	2	0	1	0	1.30207	0.0566068	0.913817
MEFV	0	0	2.1823e-06	8.18364e-07	2	0	1	0	1.30192	0.0566006	0.913846
CPXM2	0	0	2.18416e-06	8.1906e-07	2	0	1	0	1.30191	0.0565999	0.913875
WDR27	0	0	2.20133e-06	8.25499e-07	2	0	1	0	1.30175	0.0565933	0.913904
TANGO6	0	0	2.21109e-06	8.29157e-07	2	0	1	0	1.30166	0.0565896	0.913933
GBA2	0	0	2.22137e-06	8.33015e-07	2	0	1	0	1.30156	0.0565857	0.913962
USP13	0	0	2.24978e-06	8.43667e-07	2	0	1	0	1.3013	0.0565749	0.913991
ODF2	0	0	2.25082e-06	8.44058e-07	2	0	1	0	1.30129	0.0565745	0.91402
KDM4C	0	0	2.27453e-06	8.5295e-07	2	0	1	0	1.30107	0.0565655	0.914049
INVS	0	0	2.27633e-06	8.53622e-07	2	0	1	0	1.30105	0.0565648	0.914077
RAPGEF3	0	0	2.27821e-06	8.54329e-07	2	0	1	0	1.30103	0.0565641	0.914106
CATSPERB	0	0	2.3013e-06	8.62988e-07	2	0	1	0	1.30082	0.0565553	0.914134
ESYT2	0	0	2.31429e-06	8.6786e-07	2	0	1	0	1.3007	0.0565503	0.914163
HPS6	0	0	2.31592e-06	8.68471e-07	2	0	1	0	1.30068	0.0565497	0.914191
PIK3C2G	0	0	2.31942e-06	8.69782e-07	2	0	1	0	1.30065	0.0565484	0.91422
EIF5B	0	0	2.32325e-06	8.7122e-07	2	0	1	0	1.30061	0.0565469	0.914248
TGM1	0	0	2.33851e-06	8.76941e-07	2	0	1	0	1.30047	0.0565411	0.914276
WDR19	0	0	2.34249e-06	8.78434e-07	2	0	1	0	1.30044	0.0565396	0.914305
BRIP1	0	0	2.37021e-06	8.88829e-07	2	0	1	0	1.30018	0.056529	0.914333
PLEKHA4	0	0	2.38218e-06	8.93317e-07	2	0	1	0	1.30007	0.0565245	0.914361
EP400	0	0	9.07615e-06	3.40356e-06	4	0	3	0	1.29974	0.0565112	0.914389
ITGA8	0	0	2.42703e-06	9.10136e-07	2	0	1	0	1.29965	0.0565074	0.914417
ITIH1	0	0	2.43859e-06	9.14472e-07	2	0	1	0	1.29955	0.056503	0.914445
GPRASP1	0	0	2.46825e-06	9.25593e-07	2	0	1	0	1.29927	0.0564918	0.914473
SRP9	0	0	2.39339e-07	8.9752e-08	0	2	0	1	1.29859	0.0564638	0.914501
PKN3	0	0	2.60323e-06	9.7621e-07	2	0	1	0	1.29802	0.0564405	0.914529
HFM1	0	0	2.6263e-06	9.84862e-07	2	0	1	0	1.29781	0.0564317	0.914557
GRIN2A	0	0	3.90489e-06	1.46433e-06	1	1	0	1	1.2977	0.0564273	0.914585
AREG	0	0	3.39695e-07	1.27386e-07	0	2	0	1	1.29766	0.0564256	0.914613
SVIL	0	0	5.82503e-06	2.18439e-06	3	0	2	0	1.29757	0.056422	0.91464
MAGI2	0	0	3.91926e-06	1.46972e-06	1	1	0	1	1.29757	0.0564218	0.914668
KIF24	0	0	2.70265e-06	1.01349e-06	2	0	1	0	1.2971	0.0564027	0.914696
TUBGCP2	0	0	2.7333e-06	1.02499e-06	2	0	1	0	1.29682	0.0563911	0.914723
DENND1A	0	0	2.74304e-06	1.02864e-06	2	0	1	0	1.29673	0.0563874	0.914751
RHOA	0	0	4.4072e-07	1.6527e-07	0	2	0	1	1.29672	0.0563873	0.914778
POLR3B	0	0	2.74561e-06	1.0296e-06	2	0	1	0	1.2967	0.0563864	0.914806
TPO	0	0	2.75588e-06	1.03346e-06	2	0	1	0	1.29661	0.0563825	0.914833
SAMD9	0	0	2.76994e-06	1.03873e-06	2	0	1	0	1.29648	0.0563772	0.91486
ATP1A4	0	0	2.7875e-06	1.04531e-06	2	0	1	0	1.29632	0.0563705	0.914888
CTC1	0	0	2.79002e-06	1.04626e-06	2	0	1	0	1.29629	0.0563696	0.914915
UQCRFS1	0	0	4.96606e-07	1.86227e-07	0	2	0	1	1.29621	0.056366	0.914942
A2M	0	0	2.80972e-06	1.05365e-06	2	0	1	0	1.29611	0.0563621	0.914969
ANKAR	0	0	2.8212e-06	1.05795e-06	2	0	1	0	1.296	0.0563577	0.914996
DDX54	0	0	2.82634e-06	1.05988e-06	2	0	1	0	1.29596	0.0563558	0.915023
IGHMBP2	0	0	2.83593e-06	1.06347e-06	2	0	1	0	1.29587	0.0563522	0.91505
SH3TC2	0	0	2.878e-06	1.07925e-06	2	0	1	0	1.29548	0.0563362	0.915077
NKTR	0	0	2.91434e-06	1.09288e-06	2	0	1	0	1.29514	0.0563224	0.915104
KRTAP19-2	0	0	1.11244e-07	4.17164e-08	1	0	0	0	1.29503	0.0563179	0.915131
SIGMAR1	0	0	6.24119e-07	2.34045e-07	0	2	0	1	1.29503	0.0563177	0.915158
ATP10D	0	0	2.92924e-06	1.09846e-06	2	0	1	0	1.29501	0.0563168	0.915185
LAMC2	0	0	2.94009e-06	1.10253e-06	2	0	1	0	1.29491	0.0563127	0.915212
DEFB121	0	0	1.25199e-07	4.69497e-08	1	0	0	0	1.2949	0.0563126	0.915238
MT1B	0	0	1.55018e-07	5.81316e-08	1	0	0	0	1.29463	0.0563013	0.915265
SPRR4	0	0	1.57453e-07	5.9045e-08	1	0	0	0	1.29461	0.0563004	0.915291
PCDHGB7	0	0	2.98641e-06	1.1199e-06	2	0	1	0	1.29448	0.0562951	0.915318
C1orf173	0	0	2.98764e-06	1.12036e-06	2	0	1	0	1.29447	0.0562947	0.915345
HIST3H2A	0	0	6.90197e-07	2.58824e-07	0	2	0	1	1.29442	0.0562926	0.915371
PLEKHG4	0	0	2.99718e-06	1.12394e-06	2	0	1	0	1.29438	0.056291	0.915397
CCL26	0	0	1.82354e-07	6.83828e-08	1	0	0	0	1.29438	0.0562909	0.915424
PYDC2	0	0	1.88414e-07	7.06551e-08	1	0	0	0	1.29432	0.0562886	0.91545
GNG3	0	0	1.89173e-07	7.094e-08	1	0	0	0	1.29431	0.0562883	0.915476
PPY	0	0	1.92328e-07	7.2123e-08	1	0	0	0	1.29428	0.0562871	0.915503
RAB42	0	0	1.97415e-07	7.40308e-08	1	0	0	0	1.29424	0.0562852	0.915529
TJP2	0	0	3.01986e-06	1.13245e-06	2	0	1	0	1.29417	0.0562825	0.915555
KRTAP12-4	0	0	2.08693e-07	7.826e-08	1	0	0	0	1.29413	0.0562809	0.915581
DYNLRB2	0	0	2.11407e-07	7.92777e-08	1	0	0	0	1.29411	0.0562799	0.915607
DEFB132	0	0	2.11961e-07	7.94855e-08	1	0	0	0	1.2941	0.0562797	0.915633
MUCL1	0	0	2.2131e-07	8.29911e-08	1	0	0	0	1.29402	0.0562761	0.915659
PCBD1	0	0	2.38262e-07	8.93483e-08	1	0	0	0	1.29386	0.0562697	0.915685
MEGF10	0	0	3.05429e-06	1.14536e-06	2	0	1	0	1.29385	0.0562694	0.915711
AHSA2	0	0	2.40711e-07	9.02667e-08	1	0	0	0	1.29384	0.0562688	0.915736
KRTAP17-1	0	0	2.45847e-07	9.21927e-08	1	0	0	0	1.29379	0.0562668	0.915762
NAA38	0	0	2.46189e-07	9.23208e-08	1	0	0	0	1.29379	0.0562667	0.915788
ITGAX	0	0	3.06518e-06	1.14944e-06	2	0	1	0	1.29375	0.0562653	0.915814
C4orf36	0	0	2.51015e-07	9.41307e-08	1	0	0	0	1.29374	0.0562649	0.915839
UQCRB	0	0	2.5169e-07	9.43838e-08	1	0	0	0	1.29373	0.0562646	0.915865
FAM103A1	0	0	2.53172e-07	9.49396e-08	1	0	0	0	1.29372	0.0562641	0.91589
VAMP1	0	0	2.5374e-07	9.51527e-08	1	0	0	0	1.29372	0.0562639	0.915916
CARD17	0	0	2.56685e-07	9.62567e-08	1	0	0	0	1.29369	0.0562627	0.915941
LLGL1	0	0	3.07341e-06	1.15253e-06	2	0	1	0	1.29367	0.0562622	0.915967
CHCHD7	0	0	2.59164e-07	9.71866e-08	1	0	0	0	1.29367	0.0562618	0.915992
FSHB	0	0	2.60781e-07	9.7793e-08	1	0	0	0	1.29365	0.0562612	0.916017
MALL	0	0	2.70731e-07	1.01524e-07	1	0	0	0	1.29356	0.0562574	0.916042
TUSC2	0	0	2.73085e-07	1.02407e-07	1	0	0	0	1.29354	0.0562565	0.916068
KRTDAP	0	0	2.7831e-07	1.04366e-07	1	0	0	0	1.29349	0.0562545	0.916093
POLR1D	0	0	2.7856e-07	1.0446e-07	1	0	0	0	1.29349	0.0562545	0.916118
TMEM256	0	0	2.78972e-07	1.04615e-07	1	0	0	0	1.29348	0.0562543	0.916143
TMEM254	0	0	2.84945e-07	1.06855e-07	1	0	0	0	1.29343	0.056252	0.916168
FABP4	0	0	2.86698e-07	1.07512e-07	1	0	0	0	1.29341	0.0562514	0.916193
PKP4	0	0	3.10665e-06	1.16499e-06	2	0	1	0	1.29337	0.0562496	0.916218
OSBPL9	0	0	1.49678e-06	5.61294e-07	2	1	2	0	1.29336	0.0562492	0.916243
LSMEM1	0	0	2.9613e-07	1.11049e-07	1	0	0	0	1.29332	0.0562478	0.916268
ATP6V1G2	0	0	2.99013e-07	1.1213e-07	1	0	0	0	1.2933	0.0562467	0.916292
H2AFV	0	0	3.04775e-07	1.14291e-07	1	0	0	0	1.29324	0.0562445	0.916317
DDA1	0	0	3.04992e-07	1.14372e-07	1	0	0	0	1.29324	0.0562444	0.916342
FABP3	0	0	3.06758e-07	1.15034e-07	1	0	0	0	1.29323	0.0562438	0.916367
ZSWIM7	0	0	3.11268e-07	1.16726e-07	1	0	0	0	1.29318	0.0562421	0.916391
C6orf1	0	0	3.15183e-07	1.18194e-07	1	0	0	0	1.29315	0.0562406	0.916416
MAP1LC3B	0	0	3.21042e-07	1.20391e-07	1	0	0	0	1.29309	0.0562384	0.91644
IL26	0	0	3.36055e-07	1.26021e-07	1	0	0	0	1.29296	0.0562327	0.916465
IFNW1	0	0	3.37795e-07	1.26673e-07	1	0	0	0	1.29294	0.056232	0.916489
GTSF1L	0	0	3.41761e-07	1.2816e-07	1	0	0	0	1.2929	0.0562305	0.916514
FLVCR1	0	0	1.54765e-06	5.8037e-07	2	1	2	0	1.29289	0.0562299	0.916538
NENF	0	0	3.54517e-07	1.32944e-07	1	0	0	0	1.29279	0.0562257	0.916563
EEF1E1	0	0	3.56565e-07	1.33712e-07	1	0	0	0	1.29277	0.0562249	0.916587
DCTN2	0	0	8.69085e-07	3.25907e-07	0	2	0	1	1.29276	0.0562248	0.916611
C14orf1	0	0	3.6236e-07	1.35885e-07	1	0	0	0	1.29271	0.0562227	0.916635
FAM162A	0	0	3.65308e-07	1.3699e-07	1	0	0	0	1.29269	0.0562216	0.916659
SLC25A14	0	0	8.79251e-07	3.29719e-07	0	2	0	1	1.29267	0.056221	0.916684
ERBB3	0	0	3.18337e-06	1.19376e-06	2	0	1	0	1.29266	0.0562206	0.916708
CNIH4	0	0	3.68081e-07	1.3803e-07	1	0	0	0	1.29266	0.0562205	0.916732
ACOT6	0	0	3.68145e-07	1.38054e-07	1	0	0	0	1.29266	0.0562205	0.916756
HESX1	0	0	3.68883e-07	1.38331e-07	1	0	0	0	1.29265	0.0562202	0.91678
FANCD2OS	0	0	3.69664e-07	1.38624e-07	1	0	0	0	1.29265	0.0562199	0.916804
CCNJ	0	0	8.82225e-07	3.30834e-07	0	2	0	1	1.29264	0.0562198	0.916827
COMMD3	0	0	3.71846e-07	1.39442e-07	1	0	0	0	1.29263	0.0562191	0.916851
ARL14	0	0	3.71988e-07	1.39496e-07	1	0	0	0	1.29262	0.0562191	0.916875
PRM2	0	0	3.72712e-07	1.39767e-07	1	0	0	0	1.29262	0.0562188	0.916899
RNASE1	0	0	3.72959e-07	1.39859e-07	1	0	0	0	1.29262	0.0562187	0.916923
ORMDL2	0	0	3.74474e-07	1.40428e-07	1	0	0	0	1.2926	0.0562181	0.916946
CCDC94	0	0	8.86892e-07	3.32584e-07	0	2	0	1	1.2926	0.0562181	0.91697
MPLKIP	0	0	3.75801e-07	1.40925e-07	1	0	0	0	1.29259	0.0562176	0.916993
C11orf74	0	0	3.77083e-07	1.41406e-07	1	0	0	0	1.29258	0.0562171	0.917017
CCDC153	0	0	3.81163e-07	1.42936e-07	1	0	0	0	1.29254	0.0562156	0.91704
PURG	0	0	8.95393e-07	3.35773e-07	0	2	0	1	1.29252	0.0562149	0.917064
KRTAP11-1	0	0	3.83262e-07	1.43723e-07	1	0	0	0	1.29252	0.0562148	0.917087
C1orf194	0	0	3.84726e-07	1.44272e-07	1	0	0	0	1.29251	0.0562142	0.917111
OPALIN	0	0	3.85719e-07	1.44645e-07	1	0	0	0	1.2925	0.0562139	0.917134
CIB4	0	0	3.86733e-07	1.45025e-07	1	0	0	0	1.29249	0.0562135	0.917157
GMNN	0	0	3.87294e-07	1.45235e-07	1	0	0	0	1.29248	0.0562133	0.917181
REG4	0	0	3.91356e-07	1.46758e-07	1	0	0	0	1.29245	0.0562117	0.917204
KIAA1143	0	0	3.92113e-07	1.47042e-07	1	0	0	0	1.29244	0.0562114	0.917227
CSNK2A1	0	0	9.08085e-07	3.40532e-07	0	2	0	1	1.29241	0.0562101	0.91725
C4orf33	0	0	3.9682e-07	1.48808e-07	1	0	0	0	1.2924	0.0562097	0.917273
KIF21A	0	0	3.21361e-06	1.2051e-06	2	0	1	0	1.29238	0.0562091	0.917296
C12orf60	0	0	3.99e-07	1.49625e-07	1	0	0	0	1.29238	0.0562088	0.917319
EFCAB11	0	0	4.02084e-07	1.50781e-07	1	0	0	0	1.29235	0.0562077	0.917342
SPSB1	0	0	9.16061e-07	3.43523e-07	0	2	0	1	1.29233	0.056207	0.917365
SLC31A1	0	0	4.06943e-07	1.52604e-07	1	0	0	0	1.2923	0.0562058	0.917388
CDKN3	0	0	4.08152e-07	1.53057e-07	1	0	0	0	1.29229	0.0562054	0.917411
LYPD6	0	0	4.10571e-07	1.53964e-07	1	0	0	0	1.29227	0.0562045	0.917434
REP15	0	0	4.1221e-07	1.54579e-07	1	0	0	0	1.29225	0.0562038	0.917457
C1orf105	0	0	4.13731e-07	1.55149e-07	1	0	0	0	1.29224	0.0562033	0.917479
SLMO1	0	0	4.17656e-07	1.56621e-07	1	0	0	0	1.2922	0.0562018	0.917502
GAL	0	0	4.18363e-07	1.56886e-07	1	0	0	0	1.2922	0.0562015	0.917525
OR2T35	0	0	4.22677e-07	1.58504e-07	1	0	0	0	1.29216	0.0561999	0.917547
CHCHD2	0	0	4.25188e-07	1.59445e-07	1	0	0	0	1.29213	0.0561989	0.91757
GLIPR2	0	0	4.28367e-07	1.60637e-07	1	0	0	0	1.2921	0.0561977	0.917593
TEX30	0	0	4.32222e-07	1.62083e-07	1	0	0	0	1.29207	0.0561963	0.917615
RARRES3	0	0	4.32447e-07	1.62168e-07	1	0	0	0	1.29207	0.0561962	0.917638
HIST1H4C	0	0	4.32796e-07	1.62299e-07	1	0	0	0	1.29206	0.056196	0.91766
MFAP2	0	0	4.34014e-07	1.62755e-07	1	0	0	0	1.29205	0.0561956	0.917682
PARK7	0	0	4.34426e-07	1.6291e-07	1	0	0	0	1.29205	0.0561954	0.917705
TMEM17	0	0	4.35394e-07	1.63273e-07	1	0	0	0	1.29204	0.0561951	0.917727
NKG7	0	0	4.36702e-07	1.63763e-07	1	0	0	0	1.29203	0.0561946	0.917749
RUNDC3A	0	0	9.50383e-07	3.56394e-07	0	2	0	1	1.29202	0.056194	0.917772
LITAF	0	0	4.381e-07	1.64287e-07	1	0	0	0	1.29201	0.056194	0.917794
SNX10	0	0	4.38124e-07	1.64296e-07	1	0	0	0	1.29201	0.056194	0.917816
ARL8B	0	0	4.388e-07	1.6455e-07	1	0	0	0	1.29201	0.0561938	0.917838
SAR1B	0	0	4.45057e-07	1.66896e-07	1	0	0	0	1.29195	0.0561914	0.91786
C1orf115	0	0	4.45473e-07	1.67052e-07	1	0	0	0	1.29195	0.0561912	0.917882
C17orf78	0	0	4.46392e-07	1.67397e-07	1	0	0	0	1.29194	0.0561909	0.917904
HIST1H4B	0	0	4.47426e-07	1.67785e-07	1	0	0	0	1.29193	0.0561905	0.917926
C5orf28	0	0	4.50954e-07	1.69108e-07	1	0	0	0	1.2919	0.0561892	0.917948
MRPL35	0	0	4.51426e-07	1.69285e-07	1	0	0	0	1.29189	0.056189	0.91797
KRTAP4-12	0	0	4.52353e-07	1.69632e-07	1	0	0	0	1.29188	0.0561886	0.917992
IGFBPL1	0	0	4.54515e-07	1.70443e-07	1	0	0	0	1.29186	0.0561878	0.918014
HEBP2	0	0	4.54955e-07	1.70608e-07	1	0	0	0	1.29186	0.0561877	0.918036
HIST1H4L	0	0	4.55476e-07	1.70804e-07	1	0	0	0	1.29185	0.0561875	0.918057
WRB	0	0	4.56395e-07	1.71148e-07	1	0	0	0	1.29185	0.0561871	0.918079
CD302	0	0	4.57054e-07	1.71395e-07	1	0	0	0	1.29184	0.0561869	0.918101
CMTM4	0	0	4.5711e-07	1.71416e-07	1	0	0	0	1.29184	0.0561868	0.918123
CRABP1	0	0	4.60098e-07	1.72537e-07	1	0	0	0	1.29181	0.0561857	0.918144
PPIH	0	0	4.60359e-07	1.72635e-07	1	0	0	0	1.29181	0.0561856	0.918166
STXBP6	0	0	4.62428e-07	1.73411e-07	1	0	0	0	1.29179	0.0561848	0.918187
PLA2G16	0	0	4.62658e-07	1.73497e-07	1	0	0	0	1.29179	0.0561847	0.918209
RAMP3	0	0	4.63528e-07	1.73823e-07	1	0	0	0	1.29178	0.0561844	0.91823
CNTN2	0	0	3.28003e-06	1.23001e-06	2	0	1	0	1.29177	0.056184	0.918252
CYYR1	0	0	4.66758e-07	1.75034e-07	1	0	0	0	1.29175	0.0561832	0.918273
CAPSL	0	0	4.70501e-07	1.76438e-07	1	0	0	0	1.29172	0.0561818	0.918295
ANKRD49	0	0	4.72677e-07	1.77254e-07	1	0	0	0	1.2917	0.0561809	0.918316
C4orf51	0	0	4.7444e-07	1.77915e-07	1	0	0	0	1.29168	0.0561803	0.918337
MS4A7	0	0	4.74676e-07	1.78004e-07	1	0	0	0	1.29168	0.0561802	0.918358
IL31	0	0	4.75233e-07	1.78212e-07	1	0	0	0	1.29167	0.05618	0.91838
CHMP2B	0	0	4.76112e-07	1.78542e-07	1	0	0	0	1.29166	0.0561796	0.918401
CYB561D1	0	0	4.80483e-07	1.80181e-07	1	0	0	0	1.29162	0.056178	0.918422
PPAPDC1B	0	0	4.80596e-07	1.80224e-07	1	0	0	0	1.29162	0.0561779	0.918443
REEP5	0	0	4.80629e-07	1.80236e-07	1	0	0	0	1.29162	0.0561779	0.918464
RPAIN	0	0	4.81954e-07	1.80733e-07	1	0	0	0	1.29161	0.0561774	0.918485
LHFP	0	0	4.8298e-07	1.81117e-07	1	0	0	0	1.2916	0.056177	0.918506
CCDC12	0	0	4.83304e-07	1.81239e-07	1	0	0	0	1.2916	0.0561769	0.918527
OSTF1	0	0	4.86139e-07	1.82302e-07	1	0	0	0	1.29157	0.0561758	0.918548
CLEC3A	0	0	4.86636e-07	1.82488e-07	1	0	0	0	1.29157	0.0561757	0.918569
ATG10	0	0	4.8907e-07	1.83401e-07	1	0	0	0	1.29154	0.0561747	0.91859
GINS1	0	0	4.89345e-07	1.83504e-07	1	0	0	0	1.29154	0.0561746	0.918611
PEX11A	0	0	4.91643e-07	1.84366e-07	1	0	0	0	1.29152	0.0561738	0.918632
INSIG2	0	0	4.94015e-07	1.85256e-07	1	0	0	0	1.2915	0.0561729	0.918653
NHP2	0	0	4.9487e-07	1.85576e-07	1	0	0	0	1.29149	0.0561725	0.918673
CRYGB	0	0	4.95315e-07	1.85743e-07	1	0	0	0	1.29149	0.0561724	0.918694
STARD3NL	0	0	4.95354e-07	1.85758e-07	1	0	0	0	1.29149	0.0561724	0.918715
KRCC1	0	0	4.96128e-07	1.86048e-07	1	0	0	0	1.29148	0.0561721	0.918735
SHISA4	0	0	4.96374e-07	1.8614e-07	1	0	0	0	1.29148	0.056172	0.918756
CRISP2	0	0	4.9974e-07	1.87402e-07	1	0	0	0	1.29145	0.0561707	0.918777
KCNJ6	0	0	1.01358e-06	3.80092e-07	0	2	0	1	1.29143	0.0561701	0.918797
THEM4	0	0	5.01428e-07	1.88036e-07	1	0	0	0	1.29143	0.0561701	0.918818
ATP2A3	0	0	3.31868e-06	1.2445e-06	2	0	1	0	1.29141	0.0561694	0.918838
TCEANC2	0	0	5.03557e-07	1.88834e-07	1	0	0	0	1.29141	0.0561693	0.918859
ADI1	0	0	5.0364e-07	1.88865e-07	1	0	0	0	1.29141	0.0561692	0.918879
TAS2R19	0	0	5.0369e-07	1.88884e-07	1	0	0	0	1.29141	0.0561692	0.918899
ODF4	0	0	5.0405e-07	1.89019e-07	1	0	0	0	1.29141	0.0561691	0.91892
C9orf89	0	0	5.05403e-07	1.89526e-07	1	0	0	0	1.29139	0.0561686	0.91894
RAB5B	0	0	5.07156e-07	1.90183e-07	1	0	0	0	1.29138	0.0561679	0.91896
HIST1H2AM	0	0	5.07404e-07	1.90276e-07	1	0	0	0	1.29138	0.0561678	0.918981
CD300E	0	0	5.07511e-07	1.90317e-07	1	0	0	0	1.29137	0.0561678	0.919001
APRT	0	0	5.07921e-07	1.9047e-07	1	0	0	0	1.29137	0.0561676	0.919021
IQCF1	0	0	5.09448e-07	1.91043e-07	1	0	0	0	1.29136	0.056167	0.919041
NANOS2	0	0	5.10041e-07	1.91265e-07	1	0	0	0	1.29135	0.0561668	0.919061
DUSP22	0	0	5.10324e-07	1.91371e-07	1	0	0	0	1.29135	0.0561667	0.919081
SCHIP1	0	0	5.10854e-07	1.9157e-07	1	0	0	0	1.29134	0.0561665	0.919102
APOBEC3C	0	0	5.13267e-07	1.92475e-07	1	0	0	0	1.29132	0.0561656	0.919122
C6orf203	0	0	5.18617e-07	1.94481e-07	1	0	0	0	1.29127	0.0561636	0.919142
RAB8B	0	0	5.20686e-07	1.95257e-07	1	0	0	0	1.29125	0.0561628	0.919162
OR4C12	0	0	5.23486e-07	1.96307e-07	1	0	0	0	1.29123	0.0561617	0.919181
IER3	0	0	5.25781e-07	1.97168e-07	1	0	0	0	1.29121	0.0561609	0.919201
CIB1	0	0	5.28173e-07	1.98065e-07	1	0	0	0	1.29118	0.0561599	0.919221
TAS2R50	0	0	5.30276e-07	1.98854e-07	1	0	0	0	1.29117	0.0561592	0.919241
CIDEB	0	0	5.30996e-07	1.99123e-07	1	0	0	0	1.29116	0.0561589	0.919261
OR6C68	0	0	5.32563e-07	1.99711e-07	1	0	0	0	1.29114	0.0561583	0.919281
RAC1	0	0	5.35734e-07	2.009e-07	1	0	0	0	1.29111	0.0561571	0.9193
MYL6B	0	0	5.35956e-07	2.00983e-07	1	0	0	0	1.29111	0.056157	0.91932
C22orf43	0	0	5.36141e-07	2.01053e-07	1	0	0	0	1.29111	0.0561569	0.91934
ATP8B2	0	0	3.35206e-06	1.25702e-06	2	0	1	0	1.29111	0.0561568	0.919359
OR6C1	0	0	5.37821e-07	2.01683e-07	1	0	0	0	1.2911	0.0561563	0.919379
GATC	0	0	5.38651e-07	2.01994e-07	1	0	0	0	1.29109	0.056156	0.919399
NMNAT1	0	0	5.39128e-07	2.02173e-07	1	0	0	0	1.29108	0.0561558	0.919418
SCAND1	0	0	5.39453e-07	2.02295e-07	1	0	0	0	1.29108	0.0561557	0.919438
SSBP3	0	0	1.05264e-06	3.94741e-07	0	2	0	1	1.29107	0.0561554	0.919457
NKIRAS2	0	0	5.40814e-07	2.02805e-07	1	0	0	0	1.29107	0.0561552	0.919477
TM4SF19	0	0	5.40912e-07	2.02842e-07	1	0	0	0	1.29107	0.0561551	0.919496
CCDC144NL	0	0	5.42408e-07	2.03403e-07	1	0	0	0	1.29105	0.0561546	0.919516
OR5B12	0	0	5.42508e-07	2.0344e-07	1	0	0	0	1.29105	0.0561545	0.919535
HSCB	0	0	5.43195e-07	2.03698e-07	1	0	0	0	1.29105	0.0561543	0.919554
PIH1D2	0	0	5.44181e-07	2.04068e-07	1	0	0	0	1.29104	0.0561539	0.919574
NMNAT3	0	0	5.45379e-07	2.04517e-07	1	0	0	0	1.29103	0.0561534	0.919593
LIN7A	0	0	5.45955e-07	2.04733e-07	1	0	0	0	1.29102	0.0561532	0.919612
C19orf40	0	0	5.47303e-07	2.05238e-07	1	0	0	0	1.29101	0.0561527	0.919631
CRYBA1	0	0	5.47578e-07	2.05342e-07	1	0	0	0	1.29101	0.0561526	0.91965
C10orf129	0	0	5.4918e-07	2.05942e-07	1	0	0	0	1.29099	0.056152	0.91967
C5orf20	0	0	5.50686e-07	2.06507e-07	1	0	0	0	1.29098	0.0561514	0.919689
CRYGN	0	0	5.507e-07	2.06512e-07	1	0	0	0	1.29098	0.0561514	0.919708
METTL15	0	0	5.52564e-07	2.07211e-07	1	0	0	0	1.29096	0.0561507	0.919727
GNAT3	0	0	5.53047e-07	2.07393e-07	1	0	0	0	1.29096	0.0561505	0.919746
PITX2	0	0	1.06545e-06	3.99542e-07	0	2	0	1	1.29095	0.0561505	0.919765
ROPN1B	0	0	5.54732e-07	2.08025e-07	1	0	0	0	1.29094	0.0561499	0.919784
C1orf216	0	0	5.56681e-07	2.08755e-07	1	0	0	0	1.29092	0.0561492	0.919803
ADAT2	0	0	5.57793e-07	2.09172e-07	1	0	0	0	1.29091	0.0561487	0.919822
CLDN7	0	0	5.5847e-07	2.09426e-07	1	0	0	0	1.29091	0.0561485	0.919841
GSK3A	0	0	1.07117e-06	4.01687e-07	0	2	0	1	1.2909	0.0561484	0.91986
OMP	0	0	5.6714e-07	2.12678e-07	1	0	0	0	1.29083	0.0561452	0.919878
TMEM202	0	0	5.68946e-07	2.13355e-07	1	0	0	0	1.29081	0.0561445	0.919897
UBE2Q1	0	0	1.08331e-06	4.06241e-07	0	2	0	1	1.29079	0.0561438	0.919916
OR10W1	0	0	5.71433e-07	2.14287e-07	1	0	0	0	1.29079	0.0561436	0.919935
OR51L1	0	0	5.7187e-07	2.14451e-07	1	0	0	0	1.29078	0.0561434	0.919953
DRAM1	0	0	5.73188e-07	2.14946e-07	1	0	0	0	1.29077	0.0561429	0.919972
SULT2A1	0	0	5.74078e-07	2.15279e-07	1	0	0	0	1.29076	0.0561426	0.919991
XRCC6BP1	0	0	5.75452e-07	2.15795e-07	1	0	0	0	1.29075	0.0561421	0.920009
CABP1	0	0	5.76494e-07	2.16185e-07	1	0	0	0	1.29074	0.0561417	0.920028
PGPEP1L	0	0	5.76496e-07	2.16186e-07	1	0	0	0	1.29074	0.0561417	0.920047
ZBED6CL	0	0	5.76616e-07	2.16231e-07	1	0	0	0	1.29074	0.0561416	0.920065
TMED6	0	0	5.7689e-07	2.16334e-07	1	0	0	0	1.29074	0.0561415	0.920084
OR52N4	0	0	5.78776e-07	2.17041e-07	1	0	0	0	1.29072	0.0561408	0.920102
XRCC2	0	0	5.79021e-07	2.17133e-07	1	0	0	0	1.29072	0.0561407	0.920121
METTL21A	0	0	5.7955e-07	2.17331e-07	1	0	0	0	1.29071	0.0561405	0.920139
GUCD1	0	0	5.79598e-07	2.17349e-07	1	0	0	0	1.29071	0.0561405	0.920157
HAUS1	0	0	5.79777e-07	2.17417e-07	1	0	0	0	1.29071	0.0561404	0.920176
OR6N2	0	0	5.80161e-07	2.1756e-07	1	0	0	0	1.29071	0.0561403	0.920194
OR51B6	0	0	5.80189e-07	2.17571e-07	1	0	0	0	1.29071	0.0561403	0.920212
KRT222	0	0	5.80254e-07	2.17595e-07	1	0	0	0	1.2907	0.0561402	0.920231
ICT1	0	0	5.8095e-07	2.17856e-07	1	0	0	0	1.2907	0.05614	0.920249
OR5B21	0	0	5.81204e-07	2.17951e-07	1	0	0	0	1.2907	0.0561399	0.920267
FAM76A	0	0	5.83704e-07	2.18889e-07	1	0	0	0	1.29067	0.0561389	0.920285
SLAMF9	0	0	5.84736e-07	2.19276e-07	1	0	0	0	1.29066	0.0561386	0.920304
OR14A16	0	0	5.8479e-07	2.19296e-07	1	0	0	0	1.29066	0.0561385	0.920322
ZNF781	0	0	5.86197e-07	2.19824e-07	1	0	0	0	1.29065	0.056138	0.92034
EMC9	0	0	5.8708e-07	2.20155e-07	1	0	0	0	1.29064	0.0561377	0.920358
CACFD1	0	0	5.91017e-07	2.21631e-07	1	0	0	0	1.29061	0.0561362	0.920376
TAAR1	0	0	5.91458e-07	2.21797e-07	1	0	0	0	1.2906	0.056136	0.920394
OR8K3	0	0	5.92177e-07	2.22066e-07	1	0	0	0	1.29059	0.0561357	0.920412
FRG1	0	0	5.96044e-07	2.23516e-07	1	0	0	0	1.29056	0.0561343	0.92043
OR1L4	0	0	5.96636e-07	2.23739e-07	1	0	0	0	1.29055	0.0561341	0.920448
HNMT	0	0	5.97444e-07	2.24041e-07	1	0	0	0	1.29055	0.0561337	0.920466
BPGM	0	0	5.9977e-07	2.24914e-07	1	0	0	0	1.29052	0.0561329	0.920484
OR2J1	0	0	6.00132e-07	2.2505e-07	1	0	0	0	1.29052	0.0561327	0.920502
ECHDC1	0	0	6.01018e-07	2.25382e-07	1	0	0	0	1.29051	0.0561324	0.92052
DHRS12	0	0	6.02707e-07	2.26015e-07	1	0	0	0	1.2905	0.0561318	0.920537
CAMK2D	0	0	1.11547e-06	4.18302e-07	0	2	0	1	1.29049	0.0561316	0.920555
OR6X1	0	0	6.03408e-07	2.26278e-07	1	0	0	0	1.29049	0.0561315	0.920573
NICN1	0	0	6.03617e-07	2.26356e-07	1	0	0	0	1.29049	0.0561314	0.920591
LYSMD3	0	0	6.04127e-07	2.26547e-07	1	0	0	0	1.29048	0.0561312	0.920608
OR2M7	0	0	6.042e-07	2.26575e-07	1	0	0	0	1.29048	0.0561312	0.920626
CELA1	0	0	6.07901e-07	2.27963e-07	1	0	0	0	1.29045	0.0561298	0.920644
NDUFB8	0	0	6.08159e-07	2.2806e-07	1	0	0	0	1.29045	0.0561297	0.920661
OR5D16	0	0	6.08783e-07	2.28294e-07	1	0	0	0	1.29044	0.0561295	0.920679
AANAT	0	0	6.12518e-07	2.29694e-07	1	0	0	0	1.29041	0.056128	0.920697
TAS2R39	0	0	6.12748e-07	2.2978e-07	1	0	0	0	1.29041	0.056128	0.920714
OR6Q1	0	0	6.13434e-07	2.30038e-07	1	0	0	0	1.2904	0.0561277	0.920732
OR1F1	0	0	6.13819e-07	2.30182e-07	1	0	0	0	1.2904	0.0561276	0.920749
OR10J1	0	0	6.13871e-07	2.30202e-07	1	0	0	0	1.29039	0.0561275	0.920767
RFPL4B	0	0	6.14511e-07	2.30442e-07	1	0	0	0	1.29039	0.0561273	0.920784
OR51S1	0	0	6.15702e-07	2.30888e-07	1	0	0	0	1.29038	0.0561268	0.920802
OR51B5	0	0	6.15969e-07	2.30988e-07	1	0	0	0	1.29038	0.0561267	0.920819
SGTB	0	0	6.16725e-07	2.31272e-07	1	0	0	0	1.29037	0.0561265	0.920836
MRM1	0	0	1.1297e-06	4.23639e-07	0	2	0	1	1.29036	0.0561262	0.920854
SLC25A40	0	0	6.17724e-07	2.31647e-07	1	0	0	0	1.29036	0.0561261	0.920871
HIBADH	0	0	6.17905e-07	2.31714e-07	1	0	0	0	1.29036	0.056126	0.920888
UNC119B	0	0	6.1823e-07	2.31836e-07	1	0	0	0	1.29035	0.0561259	0.920906
HIST1H1A	0	0	6.18537e-07	2.31951e-07	1	0	0	0	1.29035	0.0561258	0.920923
MRPL10	0	0	6.18636e-07	2.31988e-07	1	0	0	0	1.29035	0.0561257	0.92094
MPDU1	0	0	6.20425e-07	2.3266e-07	1	0	0	0	1.29033	0.0561251	0.920957
TREML2	0	0	6.2078e-07	2.32792e-07	1	0	0	0	1.29033	0.0561249	0.920974
NEUROD4	0	0	6.20935e-07	2.32851e-07	1	0	0	0	1.29033	0.0561249	0.920992
TMEM106A	0	0	6.22568e-07	2.33463e-07	1	0	0	0	1.29031	0.0561242	0.921009
OR7G3	0	0	6.22932e-07	2.33599e-07	1	0	0	0	1.29031	0.0561241	0.921026
OR5R1	0	0	6.23297e-07	2.33736e-07	1	0	0	0	1.29031	0.056124	0.921043
PPIB	0	0	6.24164e-07	2.34062e-07	1	0	0	0	1.2903	0.0561236	0.92106
OGN	0	0	6.24564e-07	2.34211e-07	1	0	0	0	1.2903	0.0561235	0.921077
CDKL4	0	0	6.25e-07	2.34375e-07	1	0	0	0	1.29029	0.0561233	0.921094
OR1Q1	0	0	6.2601e-07	2.34754e-07	1	0	0	0	1.29028	0.0561229	0.921111
TAAR2	0	0	6.2769e-07	2.35384e-07	1	0	0	0	1.29027	0.0561223	0.921128
H2AFY2	0	0	1.14151e-06	4.28067e-07	0	2	0	1	1.29025	0.0561218	0.921145
MS4A8	0	0	6.31059e-07	2.36647e-07	1	0	0	0	1.29024	0.056121	0.921162
OR2M5	0	0	6.31476e-07	2.36804e-07	1	0	0	0	1.29023	0.0561209	0.921178
TSPAN12	0	0	6.32612e-07	2.3723e-07	1	0	0	0	1.29022	0.0561205	0.921195
ELOVL3	0	0	6.33192e-07	2.37447e-07	1	0	0	0	1.29022	0.0561202	0.921212
LUZP4	0	0	6.33352e-07	2.37507e-07	1	0	0	0	1.29022	0.0561202	0.921229
ZNF679	0	0	6.33961e-07	2.37735e-07	1	0	0	0	1.29021	0.0561199	0.921246
EMC2	0	0	6.34302e-07	2.37863e-07	1	0	0	0	1.29021	0.0561198	0.921262
SRA1	0	0	6.35415e-07	2.38281e-07	1	0	0	0	1.2902	0.0561194	0.921279
ZNF587	0	0	1.14994e-06	4.31226e-07	0	2	0	1	1.29018	0.0561186	0.921296
WDR5B	0	0	6.37756e-07	2.39159e-07	1	0	0	0	1.29018	0.0561185	0.921313
CLDN10	0	0	6.38249e-07	2.39343e-07	1	0	0	0	1.29017	0.0561183	0.921329
RRP15	0	0	6.39261e-07	2.39723e-07	1	0	0	0	1.29016	0.0561179	0.921346
TPRG1	0	0	6.39416e-07	2.39781e-07	1	0	0	0	1.29016	0.0561179	0.921362
RILPL1	0	0	1.1586e-06	4.34476e-07	0	2	0	1	1.2901	0.0561153	0.921379
CGRRF1	0	0	6.46461e-07	2.42423e-07	1	0	0	0	1.29009	0.0561152	0.921395
TMEM176B	0	0	6.49026e-07	2.43385e-07	1	0	0	0	1.29007	0.0561142	0.921412
IL15RA	0	0	6.49548e-07	2.4358e-07	1	0	0	0	1.29007	0.056114	0.921429
TMED3	0	0	6.52524e-07	2.44697e-07	1	0	0	0	1.29004	0.0561129	0.921445
SULT1C3	0	0	6.5274e-07	2.44777e-07	1	0	0	0	1.29004	0.0561128	0.921461
ATP1B3	0	0	6.52946e-07	2.44855e-07	1	0	0	0	1.29004	0.0561128	0.921478
TMCO1	0	0	6.53625e-07	2.45109e-07	1	0	0	0	1.29003	0.0561125	0.921494
GPR1	0	0	6.57523e-07	2.46571e-07	1	0	0	0	1.28999	0.056111	0.921511
GOLPH3L	0	0	6.57924e-07	2.46721e-07	1	0	0	0	1.28999	0.0561109	0.921527
MIP	0	0	6.58786e-07	2.47045e-07	1	0	0	0	1.28998	0.0561106	0.921543
STOM	0	0	6.58909e-07	2.47091e-07	1	0	0	0	1.28998	0.0561105	0.92156
OR2AE1	0	0	6.59174e-07	2.4719e-07	1	0	0	0	1.28998	0.0561104	0.921576
OR14I1	0	0	6.61374e-07	2.48015e-07	1	0	0	0	1.28996	0.0561096	0.921592
LIN28A	0	0	6.63194e-07	2.48698e-07	1	0	0	0	1.28994	0.0561089	0.921608
WBP4	0	0	6.64794e-07	2.49298e-07	1	0	0	0	1.28993	0.0561083	0.921625
PIANP	0	0	6.66877e-07	2.50079e-07	1	0	0	0	1.28991	0.0561075	0.921641
CASP6	0	0	6.69074e-07	2.50903e-07	1	0	0	0	1.28989	0.0561067	0.921657
SURF1	0	0	6.71279e-07	2.5173e-07	1	0	0	0	1.28987	0.0561058	0.921673
PYCARD	0	0	6.71938e-07	2.51977e-07	1	0	0	0	1.28986	0.0561056	0.921689
SMG6	0	0	3.48757e-06	1.30784e-06	2	0	1	0	1.28986	0.0561056	0.921705
MRPL19	0	0	6.74145e-07	2.52804e-07	1	0	0	0	1.28984	0.0561048	0.921722
DUSP26	0	0	6.75064e-07	2.53149e-07	1	0	0	0	1.28983	0.0561044	0.921738
TMX1	0	0	6.75598e-07	2.53349e-07	1	0	0	0	1.28983	0.0561042	0.921754
TMBIM6	0	0	6.75625e-07	2.5336e-07	1	0	0	0	1.28983	0.0561042	0.92177
EDN3	0	0	6.7782e-07	2.54182e-07	1	0	0	0	1.28981	0.0561034	0.921786
BPHL	0	0	6.78318e-07	2.54369e-07	1	0	0	0	1.2898	0.0561032	0.921802
RP2	0	0	6.78321e-07	2.54371e-07	1	0	0	0	1.2898	0.0561032	0.921817
TRH	0	0	6.79015e-07	2.54631e-07	1	0	0	0	1.2898	0.0561029	0.921833
MAT2B	0	0	6.79425e-07	2.54784e-07	1	0	0	0	1.28979	0.0561028	0.921849
RASL12	0	0	6.80067e-07	2.55025e-07	1	0	0	0	1.28979	0.0561025	0.921865
CRYZ	0	0	6.80508e-07	2.5519e-07	1	0	0	0	1.28978	0.0561023	0.921881
PLEKHA3	0	0	6.82138e-07	2.55802e-07	1	0	0	0	1.28977	0.0561017	0.921897
ELOVL2	0	0	6.82791e-07	2.56047e-07	1	0	0	0	1.28976	0.0561015	0.921913
MAGEA3	0	0	6.86282e-07	2.57356e-07	1	0	0	0	1.28973	0.0561002	0.921928
FAM211A	0	0	6.86851e-07	2.57569e-07	1	0	0	0	1.28972	0.0561	0.921944
THUMPD1	0	0	6.89067e-07	2.584e-07	1	0	0	0	1.2897	0.0560991	0.92196
TFPI	0	0	6.89555e-07	2.58583e-07	1	0	0	0	1.2897	0.0560989	0.921976
YWHAQ	0	0	6.89697e-07	2.58636e-07	1	0	0	0	1.2897	0.0560989	0.921991
CXorf66	0	0	6.8986e-07	2.58698e-07	1	0	0	0	1.2897	0.0560988	0.922007
C1QA	0	0	6.90364e-07	2.58887e-07	1	0	0	0	1.28969	0.0560986	0.922023
CRYAA	0	0	6.9221e-07	2.59579e-07	1	0	0	0	1.28967	0.0560979	0.922038
SUSD3	0	0	6.94745e-07	2.60529e-07	1	0	0	0	1.28965	0.056097	0.922054
PLCXD2	0	0	6.98104e-07	2.61789e-07	1	0	0	0	1.28962	0.0560957	0.92207
RAB20	0	0	6.9864e-07	2.6199e-07	1	0	0	0	1.28961	0.0560955	0.922085
RAB3D	0	0	6.98824e-07	2.62059e-07	1	0	0	0	1.28961	0.0560954	0.922101
TSPAN33	0	0	6.99964e-07	2.62487e-07	1	0	0	0	1.2896	0.056095	0.922116
TRDMT1	0	0	7.00085e-07	2.62532e-07	1	0	0	0	1.2896	0.056095	0.922132
ZNF391	0	0	7.01103e-07	2.62914e-07	1	0	0	0	1.28959	0.0560946	0.922147
RARG	0	0	1.21369e-06	4.55135e-07	0	2	0	1	1.28959	0.0560945	0.922163
MCHR2	0	0	7.01418e-07	2.63032e-07	1	0	0	0	1.28959	0.0560944	0.922178
GPS2	0	0	7.02322e-07	2.63371e-07	1	0	0	0	1.28958	0.0560941	0.922193
CNTD1	0	0	7.02588e-07	2.63471e-07	1	0	0	0	1.28958	0.056094	0.922209
CACNG6	0	0	7.05493e-07	2.6456e-07	1	0	0	0	1.28955	0.0560929	0.922224
OR3A2	0	0	7.06403e-07	2.64901e-07	1	0	0	0	1.28954	0.0560926	0.92224
OR10G9	0	0	7.08703e-07	2.65763e-07	1	0	0	0	1.28952	0.0560917	0.922255
OR10G4	0	0	7.09572e-07	2.6609e-07	1	0	0	0	1.28951	0.0560914	0.92227
SUDS3	0	0	7.09836e-07	2.66188e-07	1	0	0	0	1.28951	0.0560913	0.922285
EXOSC7	0	0	7.10376e-07	2.66391e-07	1	0	0	0	1.28951	0.0560911	0.922301
LILRA5	0	0	7.11322e-07	2.66746e-07	1	0	0	0	1.2895	0.0560907	0.922316
PLSCR4	0	0	7.11357e-07	2.66759e-07	1	0	0	0	1.2895	0.0560907	0.922331
SNRNP48	0	0	7.11452e-07	2.66795e-07	1	0	0	0	1.2895	0.0560907	0.922346
ARG1	0	0	7.13317e-07	2.67494e-07	1	0	0	0	1.28948	0.05609	0.922361
RNF133	0	0	7.13757e-07	2.67659e-07	1	0	0	0	1.28948	0.0560898	0.922377
AKR1E2	0	0	7.14411e-07	2.67904e-07	1	0	0	0	1.28947	0.0560895	0.922392
OR2G6	0	0	7.14505e-07	2.67939e-07	1	0	0	0	1.28947	0.0560895	0.922407
GPX1	0	0	7.14645e-07	2.67992e-07	1	0	0	0	1.28947	0.0560894	0.922422
COPS7A	0	0	7.1512e-07	2.6817e-07	1	0	0	0	1.28946	0.0560893	0.922437
KLK11	0	0	7.15131e-07	2.68174e-07	1	0	0	0	1.28946	0.0560893	0.922452
CLDN18	0	0	7.16501e-07	2.68688e-07	1	0	0	0	1.28945	0.0560887	0.922467
OIP5	0	0	7.20198e-07	2.70074e-07	1	0	0	0	1.28942	0.0560874	0.922482
GPR15	0	0	7.21659e-07	2.70622e-07	1	0	0	0	1.2894	0.0560868	0.922497
DCXR	0	0	7.23849e-07	2.71443e-07	1	0	0	0	1.28938	0.056086	0.922512
SYNDIG1	0	0	7.28367e-07	2.73138e-07	1	0	0	0	1.28934	0.0560843	0.922527
CCR4	0	0	7.29965e-07	2.73737e-07	1	0	0	0	1.28933	0.0560837	0.922542
SLC35G2	0	0	7.30365e-07	2.73887e-07	1	0	0	0	1.28932	0.0560835	0.922557
CCR5	0	0	7.30634e-07	2.73988e-07	1	0	0	0	1.28932	0.0560834	0.922572
TMEM59	0	0	7.31667e-07	2.74375e-07	1	0	0	0	1.28931	0.056083	0.922587
WBP2NL	0	0	7.32417e-07	2.74657e-07	1	0	0	0	1.2893	0.0560827	0.922601
GJB5	0	0	7.32541e-07	2.74703e-07	1	0	0	0	1.2893	0.0560827	0.922616
NSL1	0	0	7.34039e-07	2.75264e-07	1	0	0	0	1.28929	0.0560821	0.922631
TIMMDC1	0	0	7.35903e-07	2.75964e-07	1	0	0	0	1.28927	0.0560814	0.922646
A4GNT	0	0	7.35983e-07	2.75993e-07	1	0	0	0	1.28927	0.0560814	0.922661
NEUROD6	0	0	7.39282e-07	2.77231e-07	1	0	0	0	1.28924	0.0560801	0.922675
ASPN	0	0	7.40139e-07	2.77552e-07	1	0	0	0	1.28923	0.0560798	0.92269
IKBIP	0	0	7.40233e-07	2.77587e-07	1	0	0	0	1.28923	0.0560798	0.922705
STX3	0	0	7.40757e-07	2.77784e-07	1	0	0	0	1.28923	0.0560796	0.922719
RNF115	0	0	7.41185e-07	2.77944e-07	1	0	0	0	1.28922	0.0560794	0.922734
SDCBP2	0	0	7.413e-07	2.77987e-07	1	0	0	0	1.28922	0.0560794	0.922749
OR2T2	0	0	7.42125e-07	2.78297e-07	1	0	0	0	1.28921	0.0560791	0.922763
DNALI1	0	0	7.45989e-07	2.79746e-07	1	0	0	0	1.28918	0.0560776	0.922778
TBC1D9B	0	0	3.56246e-06	1.33592e-06	2	0	1	0	1.28917	0.0560773	0.922793
ZNF566	0	0	7.50821e-07	2.81558e-07	1	0	0	0	1.28913	0.0560758	0.922807
MSANTD2	0	0	1.26341e-06	4.7378e-07	0	2	0	1	1.28913	0.0560757	0.922822
CRYL1	0	0	7.5294e-07	2.82352e-07	1	0	0	0	1.28911	0.056075	0.922836
PTER	0	0	7.53091e-07	2.82409e-07	1	0	0	0	1.28911	0.0560749	0.922851
CA10	0	0	7.54287e-07	2.82858e-07	1	0	0	0	1.2891	0.0560745	0.922865
ZNF793	0	0	7.54369e-07	2.82889e-07	1	0	0	0	1.2891	0.0560744	0.92288
MBLAC2	0	0	7.5551e-07	2.83316e-07	1	0	0	0	1.28909	0.056074	0.922894
TEX13B	0	0	7.55872e-07	2.83452e-07	1	0	0	0	1.28909	0.0560739	0.922909
CD207	0	0	7.55903e-07	2.83464e-07	1	0	0	0	1.28909	0.0560739	0.922923
ARG2	0	0	7.56753e-07	2.83782e-07	1	0	0	0	1.28908	0.0560735	0.922937
RDH11	0	0	7.57274e-07	2.83978e-07	1	0	0	0	1.28908	0.0560733	0.922952
FPR2	0	0	7.5782e-07	2.84183e-07	1	0	0	0	1.28907	0.0560731	0.922966
UQCC1	0	0	7.59511e-07	2.84817e-07	1	0	0	0	1.28905	0.0560725	0.92298
ADH5	0	0	7.59632e-07	2.84862e-07	1	0	0	0	1.28905	0.0560725	0.922995
C11orf53	0	0	7.61347e-07	2.85505e-07	1	0	0	0	1.28904	0.0560718	0.923009
OTUD3	0	0	7.62545e-07	2.85955e-07	1	0	0	0	1.28903	0.0560714	0.923023
LRRC2	0	0	7.6417e-07	2.86564e-07	1	0	0	0	1.28901	0.0560707	0.923037
FAM107B	0	0	7.66581e-07	2.87468e-07	1	0	0	0	1.28899	0.0560698	0.923052
MFAP3	0	0	7.66887e-07	2.87583e-07	1	0	0	0	1.28899	0.0560697	0.923066
SH3GL3	0	0	7.67238e-07	2.87714e-07	1	0	0	0	1.28898	0.0560696	0.92308
CCR9	0	0	7.68236e-07	2.88089e-07	1	0	0	0	1.28897	0.0560692	0.923094
C6orf120	0	0	7.6877e-07	2.88289e-07	1	0	0	0	1.28897	0.056069	0.923108
PITPNC1	0	0	7.69198e-07	2.88449e-07	1	0	0	0	1.28897	0.0560688	0.923123
ORAI3	0	0	7.70143e-07	2.88803e-07	1	0	0	0	1.28896	0.0560685	0.923137
RNF180	0	0	7.73867e-07	2.902e-07	1	0	0	0	1.28892	0.0560671	0.923151
TSPAN15	0	0	7.7464e-07	2.9049e-07	1	0	0	0	1.28892	0.0560668	0.923165
GNAI1	0	0	7.76397e-07	2.91149e-07	1	0	0	0	1.2889	0.0560661	0.923179
TMEM59L	0	0	7.77321e-07	2.91495e-07	1	0	0	0	1.28889	0.0560658	0.923193
FAM81A	0	0	7.77411e-07	2.91529e-07	1	0	0	0	1.28889	0.0560657	0.923207
C6orf89	0	0	7.77872e-07	2.91702e-07	1	0	0	0	1.28889	0.0560656	0.923221
IQCD	0	0	7.79951e-07	2.92481e-07	1	0	0	0	1.28887	0.0560648	0.923235
IBSP	0	0	7.81446e-07	2.93042e-07	1	0	0	0	1.28885	0.0560642	0.923249
FAM179B	0	0	3.59828e-06	1.34935e-06	2	0	1	0	1.28884	0.0560638	0.923263
NCR1	0	0	7.83613e-07	2.93855e-07	1	0	0	0	1.28883	0.0560634	0.923277
UCHL5	0	0	7.83744e-07	2.93904e-07	1	0	0	0	1.28883	0.0560633	0.923291
SERPINB4	0	0	7.8487e-07	2.94326e-07	1	0	0	0	1.28882	0.0560629	0.923305
DHRS7B	0	0	7.85526e-07	2.94572e-07	1	0	0	0	1.28882	0.0560627	0.923319
GPR55	0	0	7.87349e-07	2.95256e-07	1	0	0	0	1.2888	0.056062	0.923332
AADACL3	0	0	7.91618e-07	2.96857e-07	1	0	0	0	1.28876	0.0560604	0.923346
ADORA3	0	0	7.92638e-07	2.97239e-07	1	0	0	0	1.28875	0.05606	0.92336
UPK3A	0	0	7.92862e-07	2.97323e-07	1	0	0	0	1.28875	0.0560599	0.923374
EXOSC4	0	0	7.93261e-07	2.97473e-07	1	0	0	0	1.28874	0.0560598	0.923388
CCR3	0	0	7.94219e-07	2.97832e-07	1	0	0	0	1.28874	0.0560594	0.923401
COMT	0	0	7.95359e-07	2.9826e-07	1	0	0	0	1.28872	0.056059	0.923415
SIRT5	0	0	7.95416e-07	2.98281e-07	1	0	0	0	1.28872	0.0560589	0.923429
MSC	0	0	7.95862e-07	2.98448e-07	1	0	0	0	1.28872	0.0560588	0.923443
ZNF586	0	0	7.96313e-07	2.98617e-07	1	0	0	0	1.28872	0.0560586	0.923456
OR13J1	0	0	7.97989e-07	2.99246e-07	1	0	0	0	1.2887	0.056058	0.92347
RSRC1	0	0	7.98066e-07	2.99275e-07	1	0	0	0	1.2887	0.0560579	0.923484
PDCD2	0	0	7.98921e-07	2.99595e-07	1	0	0	0	1.28869	0.0560576	0.923497
MCU	0	0	8.00807e-07	3.00303e-07	1	0	0	0	1.28867	0.0560569	0.923511
C7orf25	0	0	8.03681e-07	3.0138e-07	1	0	0	0	1.28865	0.0560558	0.923525
CCS	0	0	8.04704e-07	3.01764e-07	1	0	0	0	1.28864	0.0560554	0.923538
FAM118B	0	0	8.04751e-07	3.01782e-07	1	0	0	0	1.28864	0.0560554	0.923552
CTRC	0	0	8.05538e-07	3.02077e-07	1	0	0	0	1.28863	0.0560551	0.923565
OR1I1	0	0	8.05611e-07	3.02104e-07	1	0	0	0	1.28863	0.0560551	0.923579
PDLIM1	0	0	8.07502e-07	3.02813e-07	1	0	0	0	1.28861	0.0560544	0.923592
CAMLG	0	0	8.08191e-07	3.03072e-07	1	0	0	0	1.28861	0.0560541	0.923606
REM1	0	0	8.08908e-07	3.0334e-07	1	0	0	0	1.2886	0.0560538	0.923619
ANKRD1	0	0	8.11212e-07	3.04204e-07	1	0	0	0	1.28858	0.056053	0.923633
COQ9	0	0	8.1269e-07	3.04759e-07	1	0	0	0	1.28857	0.0560524	0.923646
EFCAB3	0	0	8.15621e-07	3.05858e-07	1	0	0	0	1.28854	0.0560513	0.92366
PRKAB1	0	0	8.16624e-07	3.06234e-07	1	0	0	0	1.28853	0.0560509	0.923673
AKR1B1	0	0	8.16628e-07	3.06235e-07	1	0	0	0	1.28853	0.0560509	0.923686
ECI1	0	0	8.1863e-07	3.06986e-07	1	0	0	0	1.28851	0.0560502	0.9237
QPCT	0	0	8.18807e-07	3.07053e-07	1	0	0	0	1.28851	0.0560501	0.923713
CD300LG	0	0	8.18923e-07	3.07096e-07	1	0	0	0	1.28851	0.0560501	0.923726
RMND5A	0	0	8.19277e-07	3.07229e-07	1	0	0	0	1.2885	0.0560499	0.92374
SNRNP40	0	0	8.19908e-07	3.07466e-07	1	0	0	0	1.2885	0.0560497	0.923753
TMEM38A	0	0	8.20385e-07	3.07644e-07	1	0	0	0	1.28849	0.0560495	0.923766
SLX4IP	0	0	8.21359e-07	3.0801e-07	1	0	0	0	1.28849	0.0560491	0.92378
NXF5	0	0	8.22155e-07	3.08308e-07	1	0	0	0	1.28848	0.0560488	0.923793
GNPTG	0	0	8.22176e-07	3.08316e-07	1	0	0	0	1.28848	0.0560488	0.923806
BSND	0	0	8.22853e-07	3.0857e-07	1	0	0	0	1.28847	0.0560486	0.923819
TRAM1L1	0	0	8.23536e-07	3.08826e-07	1	0	0	0	1.28847	0.0560483	0.923833
SLC35A5	0	0	8.24554e-07	3.09208e-07	1	0	0	0	1.28846	0.0560479	0.923846
STK17A	0	0	8.2688e-07	3.1008e-07	1	0	0	0	1.28843	0.0560471	0.923859
LETM2	0	0	8.30043e-07	3.11266e-07	1	0	0	0	1.28841	0.0560459	0.923872
CSNK1E	0	0	1.34249e-06	5.03434e-07	0	2	0	1	1.28841	0.0560458	0.923885
VASH2	0	0	8.30571e-07	3.11464e-07	1	0	0	0	1.2884	0.0560457	0.923898
PAX4	0	0	8.31279e-07	3.11729e-07	1	0	0	0	1.28839	0.0560454	0.923911
ANKS4B	0	0	8.33011e-07	3.12379e-07	1	0	0	0	1.28838	0.0560447	0.923924
FKBP6	0	0	8.34482e-07	3.12931e-07	1	0	0	0	1.28837	0.0560442	0.923938
MRPS27	0	0	8.36561e-07	3.1371e-07	1	0	0	0	1.28835	0.0560434	0.923951
MRGPRX1	0	0	8.38796e-07	3.14548e-07	1	0	0	0	1.28833	0.0560426	0.923964
DSCC1	0	0	8.38978e-07	3.14617e-07	1	0	0	0	1.28832	0.0560425	0.923977
AQP5	0	0	8.40634e-07	3.15238e-07	1	0	0	0	1.28831	0.0560419	0.92399
GLT8D2	0	0	8.42075e-07	3.15778e-07	1	0	0	0	1.2883	0.0560413	0.924003
PROCA1	0	0	8.42421e-07	3.15908e-07	1	0	0	0	1.28829	0.0560412	0.924016
XCR1	0	0	8.43606e-07	3.16352e-07	1	0	0	0	1.28828	0.0560407	0.924029
STK16	0	0	8.44056e-07	3.16521e-07	1	0	0	0	1.28828	0.0560406	0.924041
GPR3	0	0	8.44944e-07	3.16854e-07	1	0	0	0	1.28827	0.0560402	0.924054
HEXIM2	0	0	8.46502e-07	3.17438e-07	1	0	0	0	1.28825	0.0560397	0.924067
PARP16	0	0	8.47251e-07	3.17719e-07	1	0	0	0	1.28825	0.0560394	0.92408
CEACAM6	0	0	8.47328e-07	3.17748e-07	1	0	0	0	1.28825	0.0560393	0.924093
FBXO2	0	0	8.4916e-07	3.18435e-07	1	0	0	0	1.28823	0.0560386	0.924106
SLC14A1	0	0	8.49367e-07	3.18513e-07	1	0	0	0	1.28823	0.0560386	0.924119
AFMID	0	0	8.50838e-07	3.19064e-07	1	0	0	0	1.28821	0.056038	0.924132
DIP2B	0	0	3.66665e-06	1.37499e-06	2	0	1	0	1.28821	0.056038	0.924144
NSUN6	0	0	8.51723e-07	3.19396e-07	1	0	0	0	1.28821	0.0560377	0.924157
ZDHHC6	0	0	8.52847e-07	3.19818e-07	1	0	0	0	1.2882	0.0560373	0.92417
CEP57L1	0	0	8.53804e-07	3.20177e-07	1	0	0	0	1.28819	0.0560369	0.924183
CABP4	0	0	8.53928e-07	3.20223e-07	1	0	0	0	1.28819	0.0560368	0.924195
SPOPL	0	0	8.54668e-07	3.205e-07	1	0	0	0	1.28818	0.0560366	0.924208
NUDT6	0	0	8.58596e-07	3.21974e-07	1	0	0	0	1.28814	0.0560351	0.924221
UNG	0	0	8.59395e-07	3.22273e-07	1	0	0	0	1.28814	0.0560348	0.924234
FITM1	0	0	8.59674e-07	3.22378e-07	1	0	0	0	1.28813	0.0560347	0.924246
TRIM21	0	0	8.5987e-07	3.22451e-07	1	0	0	0	1.28813	0.0560346	0.924259
CLEC4G	0	0	8.60399e-07	3.2265e-07	1	0	0	0	1.28813	0.0560344	0.924271
RLBP1	0	0	8.60405e-07	3.22652e-07	1	0	0	0	1.28813	0.0560344	0.924284
ERI3	0	0	8.61945e-07	3.2323e-07	1	0	0	0	1.28811	0.0560338	0.924297
CDK20	0	0	8.63635e-07	3.23863e-07	1	0	0	0	1.2881	0.0560332	0.924309
ZNF154	0	0	8.63797e-07	3.23924e-07	1	0	0	0	1.2881	0.0560331	0.924322
ACAT1	0	0	8.64558e-07	3.24209e-07	1	0	0	0	1.28809	0.0560328	0.924334
ALLC	0	0	8.65367e-07	3.24513e-07	1	0	0	0	1.28808	0.0560325	0.924347
CELF2	0	0	1.37815e-06	5.16805e-07	0	2	0	1	1.28808	0.0560324	0.92436
DHRS2	0	0	8.67785e-07	3.2542e-07	1	0	0	0	1.28806	0.0560316	0.924372
CCDC176	0	0	8.69996e-07	3.26249e-07	1	0	0	0	1.28804	0.0560308	0.924385
BRE	0	0	8.73763e-07	3.27661e-07	1	0	0	0	1.288	0.0560294	0.924397
CRTAM	0	0	8.75753e-07	3.28407e-07	1	0	0	0	1.28799	0.0560286	0.924409
GJB4	0	0	8.76268e-07	3.28601e-07	1	0	0	0	1.28798	0.0560284	0.924422
WDR26	0	0	1.39498e-06	5.23116e-07	0	2	0	1	1.28792	0.056026	0.924434
TDG	0	0	8.82968e-07	3.31113e-07	1	0	0	0	1.28792	0.0560259	0.924447
VSTM4	0	0	8.86136e-07	3.32301e-07	1	0	0	0	1.28789	0.0560247	0.924459
GDPD3	0	0	8.86679e-07	3.32504e-07	1	0	0	0	1.28789	0.0560245	0.924472
RPF1	0	0	8.87695e-07	3.32886e-07	1	0	0	0	1.28788	0.0560241	0.924484
ZNF724P	0	0	8.9016e-07	3.3381e-07	1	0	0	0	1.28785	0.0560232	0.924496
TDO2	0	0	8.90843e-07	3.34066e-07	1	0	0	0	1.28785	0.0560229	0.924509
HOXA4	0	0	8.91996e-07	3.34499e-07	1	0	0	0	1.28784	0.0560225	0.924521
RHOB	0	0	8.92931e-07	3.34849e-07	1	0	0	0	1.28783	0.0560221	0.924533
UBE3D	0	0	8.94944e-07	3.35604e-07	1	0	0	0	1.28781	0.0560214	0.924546
AP3M1	0	0	8.95621e-07	3.35858e-07	1	0	0	0	1.2878	0.0560211	0.924558
FUZ	0	0	8.95699e-07	3.35887e-07	1	0	0	0	1.2878	0.0560211	0.92457
RIMS3	0	0	8.95925e-07	3.35972e-07	1	0	0	0	1.2878	0.056021	0.924582
HTR1E	0	0	8.97302e-07	3.36488e-07	1	0	0	0	1.28779	0.0560205	0.924595
SLC17A2	0	0	8.97318e-07	3.36494e-07	1	0	0	0	1.28779	0.0560205	0.924607
OR13A1	0	0	8.97782e-07	3.36668e-07	1	0	0	0	1.28778	0.0560203	0.924619
TMPRSS11E	0	0	8.99207e-07	3.37203e-07	1	0	0	0	1.28777	0.0560198	0.924631
C12orf42	0	0	9.00495e-07	3.37686e-07	1	0	0	0	1.28776	0.0560193	0.924643
CTH	0	0	9.00702e-07	3.37763e-07	1	0	0	0	1.28776	0.0560192	0.924656
ZSCAN30	0	0	9.04083e-07	3.39031e-07	1	0	0	0	1.28773	0.0560179	0.924668
KLF3	0	0	9.06261e-07	3.39848e-07	1	0	0	0	1.28771	0.0560171	0.92468
RNF145	0	0	1.41993e-06	5.32475e-07	0	2	0	1	1.28769	0.0560166	0.924692
MARVELD3	0	0	9.08747e-07	3.4078e-07	1	0	0	0	1.28768	0.0560162	0.924704
PNMA2	0	0	9.09458e-07	3.41047e-07	1	0	0	0	1.28768	0.0560159	0.924716
HOXC4	0	0	9.1009e-07	3.41284e-07	1	0	0	0	1.28767	0.0560157	0.924728
ZFP69B	0	0	9.10629e-07	3.41486e-07	1	0	0	0	1.28767	0.0560154	0.92474
IFIT3	0	0	9.11117e-07	3.41669e-07	1	0	0	0	1.28766	0.0560153	0.924752
ADH1B	0	0	9.1133e-07	3.41749e-07	1	0	0	0	1.28766	0.0560152	0.924764
CCDC42	0	0	9.12005e-07	3.42002e-07	1	0	0	0	1.28765	0.0560149	0.924776
ZNF525	0	0	9.1252e-07	3.42195e-07	1	0	0	0	1.28765	0.0560147	0.924788
STEAP2	0	0	9.15591e-07	3.43347e-07	1	0	0	0	1.28762	0.0560136	0.9248
ACTR10	0	0	9.16179e-07	3.43567e-07	1	0	0	0	1.28761	0.0560134	0.924812
BROX	0	0	9.2077e-07	3.45289e-07	1	0	0	0	1.28757	0.0560116	0.924824
LAX1	0	0	9.22551e-07	3.45957e-07	1	0	0	0	1.28756	0.056011	0.924836
CYP7B1	0	0	9.22788e-07	3.46046e-07	1	0	0	0	1.28755	0.0560109	0.924848
KAZALD1	0	0	9.23841e-07	3.46441e-07	1	0	0	0	1.28754	0.0560105	0.92486
BSPRY	0	0	9.2597e-07	3.47239e-07	1	0	0	0	1.28752	0.0560097	0.924872
IFIT5	0	0	9.2629e-07	3.47359e-07	1	0	0	0	1.28752	0.0560095	0.924884
SERPINB9	0	0	9.27442e-07	3.47791e-07	1	0	0	0	1.28751	0.0560091	0.924896
PRKAR2A	0	0	9.29802e-07	3.48676e-07	1	0	0	0	1.28749	0.0560082	0.924908
CDKL2	0	0	9.30911e-07	3.49092e-07	1	0	0	0	1.28748	0.0560078	0.924919
TRIM44	0	0	9.31486e-07	3.49307e-07	1	0	0	0	1.28747	0.0560076	0.924931
ZNF852	0	0	9.31673e-07	3.49377e-07	1	0	0	0	1.28747	0.0560075	0.924943
LDLRAD4	0	0	9.33742e-07	3.50153e-07	1	0	0	0	1.28745	0.0560067	0.924955
STARD10	0	0	9.35631e-07	3.50862e-07	1	0	0	0	1.28744	0.056006	0.924967
KCNAB3	0	0	9.35966e-07	3.50987e-07	1	0	0	0	1.28743	0.0560059	0.924978
MYZAP	0	0	9.36842e-07	3.51316e-07	1	0	0	0	1.28742	0.0560056	0.92499
GJA5	0	0	9.37396e-07	3.51524e-07	1	0	0	0	1.28742	0.0560054	0.925002
PARL	0	0	9.3838e-07	3.51892e-07	1	0	0	0	1.28741	0.056005	0.925014
SLC10A2	0	0	9.39102e-07	3.52163e-07	1	0	0	0	1.2874	0.0560047	0.925025
OSCP1	0	0	9.39631e-07	3.52362e-07	1	0	0	0	1.2874	0.0560045	0.925037
SLC16A7	0	0	9.40695e-07	3.5276e-07	1	0	0	0	1.28739	0.0560041	0.925049
ZNF708	0	0	9.41416e-07	3.53031e-07	1	0	0	0	1.28738	0.0560038	0.92506
PRRC1	0	0	9.41502e-07	3.53063e-07	1	0	0	0	1.28738	0.0560038	0.925072
ABRA	0	0	9.42923e-07	3.53596e-07	1	0	0	0	1.28737	0.0560033	0.925084
WDR45B	0	0	9.43477e-07	3.53804e-07	1	0	0	0	1.28736	0.0560031	0.925095
FDFT1	0	0	9.45866e-07	3.547e-07	1	0	0	0	1.28734	0.0560022	0.925107
HOXB13	0	0	9.48131e-07	3.55549e-07	1	0	0	0	1.28732	0.0560013	0.925119
TALDO1	0	0	9.48862e-07	3.55823e-07	1	0	0	0	1.28731	0.056001	0.92513
ASMT	0	0	9.4925e-07	3.55969e-07	1	0	0	0	1.28731	0.0560009	0.925142
NECAB2	0	0	9.50472e-07	3.56427e-07	1	0	0	0	1.2873	0.0560004	0.925153
MECR	0	0	9.51142e-07	3.56678e-07	1	0	0	0	1.28729	0.0560002	0.925165
PANX3	0	0	9.51398e-07	3.56774e-07	1	0	0	0	1.28729	0.0560001	0.925176
ALG11	0	0	9.51699e-07	3.56887e-07	1	0	0	0	1.28729	0.056	0.925188
2023-09-11	0	0	9.53895e-07	3.57711e-07	1	0	0	0	1.28727	0.0559991	0.925199
HOXB1	0	0	9.54338e-07	3.57877e-07	1	0	0	0	1.28726	0.055999	0.925211
SPDEF	0	0	9.54798e-07	3.58049e-07	1	0	0	0	1.28726	0.0559988	0.925222
SERPINA12	0	0	9.56344e-07	3.58629e-07	1	0	0	0	1.28725	0.0559982	0.925234
GJA9	0	0	9.57015e-07	3.58881e-07	1	0	0	0	1.28724	0.0559979	0.925245
MOGAT3	0	0	9.57279e-07	3.5898e-07	1	0	0	0	1.28724	0.0559978	0.925257
TXNDC15	0	0	9.57813e-07	3.5918e-07	1	0	0	0	1.28723	0.0559976	0.925268
GIN1	0	0	9.60136e-07	3.60051e-07	1	0	0	0	1.28721	0.0559968	0.925279
MEPE	0	0	9.61839e-07	3.6069e-07	1	0	0	0	1.28719	0.0559961	0.925291
CAMK1	0	0	9.62427e-07	3.6091e-07	1	0	0	0	1.28719	0.0559959	0.925302
HEPACAM	0	0	9.62496e-07	3.60936e-07	1	0	0	0	1.28719	0.0559959	0.925314
MBOAT2	0	0	9.62625e-07	3.60984e-07	1	0	0	0	1.28719	0.0559958	0.925325
ATXN10	0	0	9.62732e-07	3.61024e-07	1	0	0	0	1.28719	0.0559958	0.925336
ARMC12	0	0	9.69415e-07	3.6353e-07	1	0	0	0	1.28713	0.0559933	0.925348
LGALS4	0	0	9.69479e-07	3.63555e-07	1	0	0	0	1.28712	0.0559932	0.925359
GPA33	0	0	9.70483e-07	3.63931e-07	1	0	0	0	1.28712	0.0559929	0.92537
TRIM31	0	0	9.72008e-07	3.64503e-07	1	0	0	0	1.2871	0.0559923	0.925381
TNFRSF11B	0	0	9.72629e-07	3.64736e-07	1	0	0	0	1.2871	0.0559921	0.925393
DEPDC7	0	0	9.73349e-07	3.65006e-07	1	0	0	0	1.28709	0.0559918	0.925404
ERRFI1	0	0	9.7642e-07	3.66158e-07	1	0	0	0	1.28706	0.0559906	0.925415
SKP2	0	0	9.76754e-07	3.66283e-07	1	0	0	0	1.28706	0.0559905	0.925426
SLC35C2	0	0	9.76984e-07	3.66369e-07	1	0	0	0	1.28706	0.0559904	0.925438
ZCCHC12	0	0	9.79028e-07	3.67136e-07	1	0	0	0	1.28704	0.0559896	0.925449
BLMH	0	0	9.79128e-07	3.67173e-07	1	0	0	0	1.28704	0.0559896	0.92546
KRBA2	0	0	9.79259e-07	3.67222e-07	1	0	0	0	1.28703	0.0559896	0.925471
SETMAR	0	0	9.80566e-07	3.67712e-07	1	0	0	0	1.28702	0.0559891	0.925482
TRIM38	0	0	9.80881e-07	3.6783e-07	1	0	0	0	1.28702	0.0559889	0.925494
FFAR3	0	0	9.82726e-07	3.68522e-07	1	0	0	0	1.287	0.0559883	0.925505
VASH1	0	0	9.84142e-07	3.69053e-07	1	0	0	0	1.28699	0.0559877	0.925516
ZNF273	0	0	9.84356e-07	3.69134e-07	1	0	0	0	1.28699	0.0559876	0.925527
RILP	0	0	9.8608e-07	3.6978e-07	1	0	0	0	1.28697	0.055987	0.925538
CENPU	0	0	9.87047e-07	3.70143e-07	1	0	0	0	1.28696	0.0559866	0.925549
UGT2A3	0	0	9.89601e-07	3.711e-07	1	0	0	0	1.28694	0.0559857	0.92556
UGT2B10	0	0	9.89982e-07	3.71243e-07	1	0	0	0	1.28694	0.0559855	0.925571
SELPLG	0	0	9.9203e-07	3.72011e-07	1	0	0	0	1.28692	0.0559847	0.925582
ZNF630	0	0	9.96467e-07	3.73675e-07	1	0	0	0	1.28688	0.0559831	0.925593
FAM118A	0	0	9.98641e-07	3.74491e-07	1	0	0	0	1.28686	0.0559822	0.925604
OMA1	0	0	9.98801e-07	3.74551e-07	1	0	0	0	1.28686	0.0559822	0.925615
POLR1E	0	0	1.00172e-06	3.75645e-07	1	0	0	0	1.28683	0.0559811	0.925626
UGT2B28	0	0	1.00448e-06	3.76682e-07	1	0	0	0	1.2868	0.05598	0.925637
PUS3	0	0	1.00509e-06	3.76909e-07	1	0	0	0	1.2868	0.0559798	0.925648
UGT2A2	0	0	1.0057e-06	3.77136e-07	1	0	0	0	1.28679	0.0559796	0.925659
DLK2	0	0	1.00666e-06	3.77499e-07	1	0	0	0	1.28678	0.0559792	0.92567
CCDC181	0	0	1.00901e-06	3.7838e-07	1	0	0	0	1.28676	0.0559783	0.925681
EXOSC9	0	0	1.00923e-06	3.78463e-07	1	0	0	0	1.28676	0.0559783	0.925692
ZNF136	0	0	1.01017e-06	3.78813e-07	1	0	0	0	1.28675	0.0559779	0.925703
TIGD6	0	0	1.01187e-06	3.79451e-07	1	0	0	0	1.28674	0.0559773	0.925714
SGCA	0	0	1.01303e-06	3.79888e-07	1	0	0	0	1.28672	0.0559768	0.925725
ZNF404	0	0	1.01456e-06	3.80458e-07	1	0	0	0	1.28671	0.0559762	0.925736
ASIC5	0	0	1.01509e-06	3.80658e-07	1	0	0	0	1.28671	0.055976	0.925746
CPA2	0	0	1.01607e-06	3.81028e-07	1	0	0	0	1.2867	0.0559757	0.925757
CYP2C18	0	0	1.01708e-06	3.81404e-07	1	0	0	0	1.28669	0.0559753	0.925768
INO80B	0	0	1.01933e-06	3.8225e-07	1	0	0	0	1.28667	0.0559744	0.925779
WDSUB1	0	0	1.02036e-06	3.82635e-07	1	0	0	0	1.28666	0.0559741	0.92579
SGCE	0	0	1.02181e-06	3.83179e-07	1	0	0	0	1.28664	0.0559735	0.9258
CATSPER3	0	0	1.0227e-06	3.83513e-07	1	0	0	0	1.28664	0.0559732	0.925811
NEK6	0	0	1.02386e-06	3.83947e-07	1	0	0	0	1.28663	0.0559727	0.925822
TNFRSF10B	0	0	1.02404e-06	3.84017e-07	1	0	0	0	1.28662	0.0559727	0.925833
ACADL	0	0	1.02509e-06	3.84409e-07	1	0	0	0	1.28661	0.0559723	0.925843
ASB4	0	0	1.03019e-06	3.86323e-07	1	0	0	0	1.28657	0.0559704	0.925854
NUF2	0	0	1.0306e-06	3.86477e-07	1	0	0	0	1.28656	0.0559702	0.925865
DNAJC30	0	0	1.03466e-06	3.87998e-07	1	0	0	0	1.28653	0.0559687	0.925876
SLC38A2	0	0	1.03621e-06	3.88579e-07	1	0	0	0	1.28651	0.0559681	0.925886
DHDH	0	0	1.03807e-06	3.89276e-07	1	0	0	0	1.28649	0.0559674	0.925897
ASZ1	0	0	1.03929e-06	3.89736e-07	1	0	0	0	1.28648	0.0559669	0.925908
ICA1	0	0	1.04229e-06	3.9086e-07	1	0	0	0	1.28646	0.0559658	0.925918
LIPH	0	0	1.04305e-06	3.91145e-07	1	0	0	0	1.28645	0.0559655	0.925929
CHKB	0	0	1.04412e-06	3.91543e-07	1	0	0	0	1.28644	0.0559651	0.92594
ZNF93	0	0	1.04438e-06	3.91644e-07	1	0	0	0	1.28644	0.055965	0.92595
CERS6	0	0	1.0463e-06	3.92362e-07	1	0	0	0	1.28642	0.0559643	0.925961
SLC25A24	0	0	1.04768e-06	3.9288e-07	1	0	0	0	1.28641	0.0559638	0.925971
APOLD1	0	0	1.04988e-06	3.93707e-07	1	0	0	0	1.28639	0.0559629	0.925982
SIGLEC9	0	0	1.05008e-06	3.93778e-07	1	0	0	0	1.28638	0.0559629	0.925993
SERPINF1	0	0	1.0532e-06	3.94952e-07	1	0	0	0	1.28636	0.0559617	0.926003
C14orf166B	0	0	1.05437e-06	3.95388e-07	1	0	0	0	1.28635	0.0559612	0.926014
FBXL2	0	0	1.05452e-06	3.95447e-07	1	0	0	0	1.28634	0.0559612	0.926024
LRRC71	0	0	1.05507e-06	3.95651e-07	1	0	0	0	1.28634	0.055961	0.926035
STXBP4	0	0	1.05527e-06	3.95725e-07	1	0	0	0	1.28634	0.0559609	0.926045
VSIG8	0	0	1.05578e-06	3.95916e-07	1	0	0	0	1.28633	0.0559607	0.926056
ATG4B	0	0	1.05626e-06	3.96096e-07	1	0	0	0	1.28633	0.0559605	0.926066
UNC13C	0	0	3.87315e-06	1.45243e-06	2	0	1	0	1.28632	0.0559602	0.926077
ENDOD1	0	0	1.05779e-06	3.96671e-07	1	0	0	0	1.28631	0.0559599	0.926087
RRM1	0	0	1.57069e-06	5.8901e-07	0	2	0	1	1.28631	0.0559598	0.926098
NKAPL	0	0	1.05888e-06	3.97081e-07	1	0	0	0	1.2863	0.0559595	0.926108
ENO2	0	0	1.05994e-06	3.97476e-07	1	0	0	0	1.28629	0.0559591	0.926119
CCDC97	0	0	1.06063e-06	3.97735e-07	1	0	0	0	1.28629	0.0559589	0.926129
GALK1	0	0	1.06065e-06	3.97745e-07	1	0	0	0	1.28629	0.0559589	0.926139
IGFLR1	0	0	1.06069e-06	3.97757e-07	1	0	0	0	1.28629	0.0559589	0.92615
PAH	0	0	1.06072e-06	3.97769e-07	1	0	0	0	1.28629	0.0559588	0.92616
ZNF774	0	0	1.06295e-06	3.98607e-07	1	0	0	0	1.28627	0.055958	0.92617
SLC9A3R1	0	0	1.06311e-06	3.98665e-07	1	0	0	0	1.28626	0.0559579	0.926181
SARM1	0	0	1.57889e-06	5.92084e-07	0	2	0	1	1.28623	0.0559567	0.926191
CYP27C1	0	0	1.06882e-06	4.00808e-07	1	0	0	0	1.28621	0.0559558	0.926201
PREB	0	0	1.07024e-06	4.01339e-07	1	0	0	0	1.2862	0.0559553	0.926212
C1orf87	0	0	1.07817e-06	4.04314e-07	1	0	0	0	1.28613	0.0559523	0.926222
ZBTB9	0	0	1.08272e-06	4.06019e-07	1	0	0	0	1.28608	0.0559506	0.926232
TMEM117	0	0	1.08405e-06	4.06519e-07	1	0	0	0	1.28607	0.05595	0.926243
TRIT1	0	0	1.08674e-06	4.07529e-07	1	0	0	0	1.28605	0.055949	0.926253
CYP3A7	0	0	1.08837e-06	4.08139e-07	1	0	0	0	1.28603	0.0559484	0.926263
GFRA3	0	0	1.08847e-06	4.08178e-07	1	0	0	0	1.28603	0.0559484	0.926273
LPAR2	0	0	1.09242e-06	4.09656e-07	1	0	0	0	1.286	0.0559469	0.926284
NPTX2	0	0	1.09255e-06	4.09706e-07	1	0	0	0	1.28599	0.0559468	0.926294
SBK2	0	0	1.09353e-06	4.10075e-07	1	0	0	0	1.28599	0.0559465	0.926304
ZNF350	0	0	1.09539e-06	4.1077e-07	1	0	0	0	1.28597	0.0559458	0.926314
CERS2	0	0	1.0955e-06	4.10812e-07	1	0	0	0	1.28597	0.0559457	0.926325
ACKR3	0	0	1.09748e-06	4.11554e-07	1	0	0	0	1.28595	0.055945	0.926335
HP1BP3	0	0	1.09753e-06	4.11573e-07	1	0	0	0	1.28595	0.055945	0.926345
ZCCHC4	0	0	1.0999e-06	4.12464e-07	1	0	0	0	1.28593	0.0559441	0.926355
NR1H4	0	0	1.10294e-06	4.13604e-07	1	0	0	0	1.2859	0.0559429	0.926365
IFT74	0	0	1.10419e-06	4.14069e-07	1	0	0	0	1.28589	0.0559425	0.926375
GLCCI1	0	0	1.10508e-06	4.14406e-07	1	0	0	0	1.28588	0.0559421	0.926386
VPS72	0	0	1.10546e-06	4.14547e-07	1	0	0	0	1.28588	0.055942	0.926396
C9orf50	0	0	1.10553e-06	4.14574e-07	1	0	0	0	1.28588	0.055942	0.926406
APLNR	0	0	1.10589e-06	4.14709e-07	1	0	0	0	1.28587	0.0559418	0.926416
SLC29A1	0	0	1.11522e-06	4.18209e-07	1	0	0	0	1.28579	0.0559383	0.926426
NAAA	0	0	1.11567e-06	4.18374e-07	1	0	0	0	1.28578	0.0559381	0.926436
ALDH1A1	0	0	1.11573e-06	4.18399e-07	1	0	0	0	1.28578	0.0559381	0.926446
RAD23A	0	0	1.11629e-06	4.18611e-07	1	0	0	0	1.28578	0.0559379	0.926456
GNB5	0	0	1.11635e-06	4.18631e-07	1	0	0	0	1.28578	0.0559379	0.926466
CPNE3	0	0	1.11636e-06	4.18634e-07	1	0	0	0	1.28578	0.0559379	0.926476
SLC38A4	0	0	1.11749e-06	4.19058e-07	1	0	0	0	1.28577	0.0559374	0.926486
PROSER2	0	0	1.11843e-06	4.19412e-07	1	0	0	0	1.28576	0.0559371	0.926496
RNF26	0	0	1.12111e-06	4.20418e-07	1	0	0	0	1.28573	0.0559361	0.926506
KLRG2	0	0	1.12114e-06	4.20429e-07	1	0	0	0	1.28573	0.0559361	0.926516
MAPK3	0	0	1.12133e-06	4.20497e-07	1	0	0	0	1.28573	0.055936	0.926526
INADL	0	0	3.9376e-06	1.4766e-06	2	0	1	0	1.28573	0.0559359	0.926536
FAM111A	0	0	1.12169e-06	4.20632e-07	1	0	0	0	1.28573	0.0559359	0.926546
TREH	0	0	1.1238e-06	4.21426e-07	1	0	0	0	1.28571	0.0559351	0.926556
PDHX	0	0	1.12402e-06	4.21506e-07	1	0	0	0	1.28571	0.055935	0.926566
ADCYAP1R1	0	0	1.12493e-06	4.2185e-07	1	0	0	0	1.2857	0.0559346	0.926576
GK	0	0	1.12525e-06	4.21969e-07	1	0	0	0	1.28569	0.0559345	0.926586
CDC42EP1	0	0	1.1256e-06	4.22098e-07	1	0	0	0	1.28569	0.0559344	0.926596
RRS1	0	0	1.12656e-06	4.2246e-07	1	0	0	0	1.28568	0.055934	0.926605
ARPC1B	0	0	1.12823e-06	4.23085e-07	1	0	0	0	1.28567	0.0559334	0.926615
LHX4	0	0	1.13003e-06	4.2376e-07	1	0	0	0	1.28565	0.0559327	0.926625
C11orf24	0	0	1.13208e-06	4.2453e-07	1	0	0	0	1.28563	0.055932	0.926635
MICU3	0	0	1.13237e-06	4.24637e-07	1	0	0	0	1.28563	0.0559318	0.926645
AKR7A2	0	0	1.13298e-06	4.24867e-07	1	0	0	0	1.28562	0.0559316	0.926655
SYT13	0	0	1.13625e-06	4.26095e-07	1	0	0	0	1.28559	0.0559304	0.926665
CCNO	0	0	1.13771e-06	4.26642e-07	1	0	0	0	1.28558	0.0559298	0.926674
SLC46A1	0	0	1.13878e-06	4.27043e-07	1	0	0	0	1.28557	0.0559294	0.926684
DMKN	0	0	1.14491e-06	4.29341e-07	1	0	0	0	1.28551	0.0559271	0.926694
MAP9	0	0	1.14578e-06	4.29668e-07	1	0	0	0	1.28551	0.0559268	0.926704
ARHGAP28	0	0	1.14844e-06	4.30665e-07	1	0	0	0	1.28548	0.0559258	0.926713
IRF3	0	0	1.15214e-06	4.32053e-07	1	0	0	0	1.28545	0.0559244	0.926723
CELF6	0	0	1.15291e-06	4.32343e-07	1	0	0	0	1.28544	0.0559241	0.926733
CECR1	0	0	1.15324e-06	4.32463e-07	1	0	0	0	1.28544	0.055924	0.926743
PDP1	0	0	1.15979e-06	4.34922e-07	1	0	0	0	1.28538	0.0559215	0.926752
EME1	0	0	1.15998e-06	4.34994e-07	1	0	0	0	1.28538	0.0559214	0.926762
FAM98A	0	0	1.16096e-06	4.35358e-07	1	0	0	0	1.28537	0.0559211	0.926772
AFP	0	0	1.16139e-06	4.3552e-07	1	0	0	0	1.28536	0.0559209	0.926782
NOSTRIN	0	0	1.16226e-06	4.35848e-07	1	0	0	0	1.28536	0.0559206	0.926791
NCOA4	0	0	1.16239e-06	4.35895e-07	1	0	0	0	1.28535	0.0559205	0.926801
RIOK2	0	0	1.16267e-06	4.36001e-07	1	0	0	0	1.28535	0.0559204	0.926811
ZNF44	0	0	1.16431e-06	4.36617e-07	1	0	0	0	1.28534	0.0559198	0.92682
TAF5L	0	0	1.67717e-06	6.2894e-07	0	2	0	1	1.28533	0.0559197	0.92683
MLST8	0	0	1.16597e-06	4.37237e-07	1	0	0	0	1.28532	0.0559192	0.926839
FCHO2	0	0	1.16639e-06	4.37397e-07	1	0	0	0	1.28532	0.055919	0.926849
SAG	0	0	1.16648e-06	4.37429e-07	1	0	0	0	1.28532	0.055919	0.926859
MOK	0	0	1.16832e-06	4.38119e-07	1	0	0	0	1.2853	0.0559183	0.926868
P4HTM	0	0	1.68093e-06	6.30348e-07	0	2	0	1	1.2853	0.0559182	0.926878
TTLL13	0	0	1.16888e-06	4.38331e-07	1	0	0	0	1.28529	0.0559181	0.926887
ZNF623	0	0	1.16928e-06	4.38482e-07	1	0	0	0	1.28529	0.0559179	0.926897
SLCO1A2	0	0	1.17023e-06	4.38834e-07	1	0	0	0	1.28528	0.0559176	0.926907
RNF113B	0	0	1.17262e-06	4.39734e-07	1	0	0	0	1.28526	0.0559167	0.926916
HOMEZ	0	0	1.1741e-06	4.40287e-07	1	0	0	0	1.28525	0.0559161	0.926926
SYT9	0	0	1.17596e-06	4.40984e-07	1	0	0	0	1.28523	0.0559154	0.926935
CCNJL	0	0	1.17621e-06	4.41081e-07	1	0	0	0	1.28523	0.0559153	0.926945
ZNF568	0	0	1.179e-06	4.42124e-07	1	0	0	0	1.2852	0.0559143	0.926954
SOHLH1	0	0	1.18091e-06	4.42843e-07	1	0	0	0	1.28518	0.0559136	0.926964
GSTCD	0	0	1.18282e-06	4.43558e-07	1	0	0	0	1.28517	0.0559128	0.926973
DCAF4L1	0	0	1.18335e-06	4.43758e-07	1	0	0	0	1.28516	0.0559126	0.926983
CDC14B	0	0	1.18337e-06	4.43762e-07	1	0	0	0	1.28516	0.0559126	0.926992
SLFNL1	0	0	1.18417e-06	4.44064e-07	1	0	0	0	1.28515	0.0559123	0.927002
KLC3	0	0	1.18842e-06	4.45656e-07	1	0	0	0	1.28512	0.0559107	0.927011
ZNF417	0	0	1.18861e-06	4.45729e-07	1	0	0	0	1.28511	0.0559107	0.92702
TBCCD1	0	0	1.19162e-06	4.46859e-07	1	0	0	0	1.28509	0.0559095	0.92703
GLP1R	0	0	1.19459e-06	4.4797e-07	1	0	0	0	1.28506	0.0559084	0.927039
TCERG1L	0	0	1.19505e-06	4.48143e-07	1	0	0	0	1.28505	0.0559082	0.927049
KCNS3	0	0	1.19638e-06	4.48642e-07	1	0	0	0	1.28504	0.0559077	0.927058
FANCF	0	0	1.19877e-06	4.4954e-07	1	0	0	0	1.28502	0.0559068	0.927067
FUT1	0	0	1.19946e-06	4.49796e-07	1	0	0	0	1.28501	0.0559066	0.927077
MB21D1	0	0	1.20081e-06	4.50303e-07	1	0	0	0	1.285	0.0559061	0.927086
GBP5	0	0	1.20299e-06	4.5112e-07	1	0	0	0	1.28498	0.0559052	0.927095
CDC20B	0	0	1.20374e-06	4.51403e-07	1	0	0	0	1.28497	0.055905	0.927105
FRMD3	0	0	1.20389e-06	4.51459e-07	1	0	0	0	1.28497	0.0559049	0.927114
KLHL9	0	0	1.21052e-06	4.53945e-07	1	0	0	0	1.28491	0.0559024	0.927123
LEFTY2	0	0	1.21117e-06	4.54188e-07	1	0	0	0	1.28491	0.0559022	0.927133
ATAD3C	0	0	1.21309e-06	4.54909e-07	1	0	0	0	1.28489	0.0559014	0.927142
SPAG8	0	0	1.21376e-06	4.55159e-07	1	0	0	0	1.28488	0.0559012	0.927151
CLCC1	0	0	1.21418e-06	4.55317e-07	1	0	0	0	1.28488	0.055901	0.927161
ITGBL1	0	0	1.21456e-06	4.5546e-07	1	0	0	0	1.28488	0.0559009	0.92717
SDE2	0	0	1.2148e-06	4.5555e-07	1	0	0	0	1.28487	0.0559008	0.927179
AMHR2	0	0	1.21807e-06	4.56774e-07	1	0	0	0	1.28484	0.0558996	0.927188
GCM2	0	0	1.22194e-06	4.58226e-07	1	0	0	0	1.28481	0.0558981	0.927198
OASL	0	0	1.22333e-06	4.58747e-07	1	0	0	0	1.2848	0.0558976	0.927207
FAM222B	0	0	1.22525e-06	4.5947e-07	1	0	0	0	1.28478	0.0558969	0.927216
CCER1	0	0	1.22534e-06	4.59502e-07	1	0	0	0	1.28478	0.0558968	0.927225
DCP1A	0	0	1.22863e-06	4.60734e-07	1	0	0	0	1.28475	0.0558956	0.927235
SLC30A9	0	0	1.22949e-06	4.61059e-07	1	0	0	0	1.28474	0.0558953	0.927244
SLC1A1	0	0	1.23258e-06	4.62218e-07	1	0	0	0	1.28471	0.0558941	0.927253
ST8SIA5	0	0	1.23388e-06	4.62707e-07	1	0	0	0	1.2847	0.0558936	0.927262
SPATA7	0	0	1.23404e-06	4.62764e-07	1	0	0	0	1.2847	0.0558935	0.927271
ASTL	0	0	1.23512e-06	4.63168e-07	1	0	0	0	1.28469	0.0558931	0.92728
CFHR5	0	0	1.2362e-06	4.63576e-07	1	0	0	0	1.28468	0.0558927	0.92729
MS4A14	0	0	1.2363e-06	4.63614e-07	1	0	0	0	1.28468	0.0558927	0.927299
LMAN1L	0	0	1.24167e-06	4.65625e-07	1	0	0	0	1.28463	0.0558907	0.927308
DUOXA1	0	0	1.2431e-06	4.66164e-07	1	0	0	0	1.28461	0.0558901	0.927317
CASC1	0	0	1.24404e-06	4.66514e-07	1	0	0	0	1.28461	0.0558898	0.927326
GPATCH2	0	0	1.24464e-06	4.6674e-07	1	0	0	0	1.2846	0.0558896	0.927335
BHLHE41	0	0	1.24566e-06	4.67122e-07	1	0	0	0	1.28459	0.0558892	0.927344
RCBTB1	0	0	1.24615e-06	4.67306e-07	1	0	0	0	1.28459	0.055889	0.927353
CUZD1	0	0	1.24616e-06	4.67311e-07	1	0	0	0	1.28459	0.055889	0.927362
SLU7	0	0	1.2463e-06	4.67361e-07	1	0	0	0	1.28458	0.0558889	0.927371
GDF15	0	0	1.24722e-06	4.67708e-07	1	0	0	0	1.28458	0.0558886	0.92738
RPAP3	0	0	1.24871e-06	4.68265e-07	1	0	0	0	1.28456	0.055888	0.92739
CD5	0	0	1.25023e-06	4.68837e-07	1	0	0	0	1.28455	0.0558875	0.927399
AKAP10	0	0	1.25173e-06	4.69397e-07	1	0	0	0	1.28453	0.0558869	0.927408
TMEM79	0	0	1.25191e-06	4.69465e-07	1	0	0	0	1.28453	0.0558868	0.927417
CDK11A	0	0	1.25338e-06	4.70019e-07	1	0	0	0	1.28452	0.0558863	0.927426
PDE1A	0	0	1.25408e-06	4.70279e-07	1	0	0	0	1.28451	0.055886	0.927435
EPHX1	0	0	1.25492e-06	4.70594e-07	1	0	0	0	1.28451	0.0558857	0.927444
MID1	0	0	1.76846e-06	6.63173e-07	0	2	0	1	1.2845	0.0558853	0.927453
SNAP47	0	0	1.25627e-06	4.71101e-07	1	0	0	0	1.28449	0.0558852	0.927461
CPA1	0	0	1.25634e-06	4.71129e-07	1	0	0	0	1.28449	0.0558852	0.92747
GBP2	0	0	1.25701e-06	4.71379e-07	1	0	0	0	1.28449	0.0558849	0.927479
GPR20	0	0	1.25704e-06	4.71389e-07	1	0	0	0	1.28449	0.0558849	0.927488
EARS2	0	0	1.25852e-06	4.71945e-07	1	0	0	0	1.28447	0.0558843	0.927497
P2RX4	0	0	1.25998e-06	4.72491e-07	1	0	0	0	1.28446	0.0558838	0.927506
SLC16A10	0	0	1.26033e-06	4.72623e-07	1	0	0	0	1.28446	0.0558837	0.927515
PICALM	0	0	1.26087e-06	4.72827e-07	1	0	0	0	1.28445	0.0558834	0.927524
CHRM1	0	0	1.26356e-06	4.73833e-07	1	0	0	0	1.28443	0.0558824	0.927533
ZNF653	0	0	1.77742e-06	6.66534e-07	0	2	0	1	1.28441	0.0558819	0.927542
C3orf67	0	0	1.26615e-06	4.74808e-07	1	0	0	0	1.2844	0.0558815	0.927551
SPERT	0	0	1.26755e-06	4.75333e-07	1	0	0	0	1.28439	0.0558809	0.927559
RASGRP3	0	0	1.2686e-06	4.75727e-07	1	0	0	0	1.28438	0.0558805	0.927568
MORN1	0	0	1.27e-06	4.76252e-07	1	0	0	0	1.28437	0.05588	0.927577
NGLY1	0	0	1.27015e-06	4.76306e-07	1	0	0	0	1.28437	0.05588	0.927586
ACCSL	0	0	1.27047e-06	4.76427e-07	1	0	0	0	1.28436	0.0558798	0.927595
MCHR1	0	0	1.27137e-06	4.76763e-07	1	0	0	0	1.28435	0.0558795	0.927604
DYTN	0	0	1.27223e-06	4.77086e-07	1	0	0	0	1.28435	0.0558792	0.927612
KCNK15	0	0	1.27425e-06	4.77843e-07	1	0	0	0	1.28433	0.0558784	0.927621
MFSD1	0	0	1.27478e-06	4.78042e-07	1	0	0	0	1.28432	0.0558782	0.92763
CCT8L2	0	0	1.27526e-06	4.78221e-07	1	0	0	0	1.28432	0.055878	0.927639
SLC29A3	0	0	1.27539e-06	4.78273e-07	1	0	0	0	1.28432	0.055878	0.927648
MIEF1	0	0	1.27939e-06	4.7977e-07	1	0	0	0	1.28428	0.0558765	0.927656
PTDSS2	0	0	1.27998e-06	4.79994e-07	1	0	0	0	1.28428	0.0558763	0.927665
SPAG4	0	0	1.28012e-06	4.80047e-07	1	0	0	0	1.28427	0.0558762	0.927674
SLC1A3	0	0	1.28018e-06	4.80066e-07	1	0	0	0	1.28427	0.0558762	0.927683
TRAF3IP3	0	0	1.28142e-06	4.80534e-07	1	0	0	0	1.28426	0.0558757	0.927691
FLRT3	0	0	1.28241e-06	4.80903e-07	1	0	0	0	1.28425	0.0558753	0.9277
PARP3	0	0	1.28247e-06	4.80926e-07	1	0	0	0	1.28425	0.0558753	0.927709
HSD17B1	0	0	1.28497e-06	4.81865e-07	1	0	0	0	1.28423	0.0558744	0.927717
EGFL6	0	0	1.28501e-06	4.8188e-07	1	0	0	0	1.28423	0.0558744	0.927726
SMPDL3B	0	0	1.28508e-06	4.81903e-07	1	0	0	0	1.28423	0.0558743	0.927735
MAP4K5	0	0	1.28626e-06	4.82347e-07	1	0	0	0	1.28422	0.0558739	0.927743
SLC39A12	0	0	1.28733e-06	4.82748e-07	1	0	0	0	1.28421	0.0558735	0.927752
ELP3	0	0	1.28761e-06	4.82852e-07	1	0	0	0	1.28421	0.0558734	0.927761
CCT5	0	0	1.28935e-06	4.83505e-07	1	0	0	0	1.28419	0.0558727	0.927769
RRNAD1	0	0	1.28997e-06	4.83738e-07	1	0	0	0	1.28418	0.0558725	0.927778
SMYD1	0	0	1.29091e-06	4.84091e-07	1	0	0	0	1.28418	0.0558721	0.927787
FLOT2	0	0	1.29315e-06	4.8493e-07	1	0	0	0	1.28416	0.0558713	0.927795
ZSCAN22	0	0	1.29802e-06	4.86757e-07	1	0	0	0	1.28411	0.0558695	0.927804
DCAF10	0	0	1.30068e-06	4.87755e-07	1	0	0	0	1.28409	0.0558685	0.927812
CTPS1	0	0	1.30314e-06	4.88677e-07	1	0	0	0	1.28406	0.0558675	0.927821
SGPL1	0	0	1.30808e-06	4.90529e-07	1	0	0	0	1.28402	0.0558657	0.92783
KCNN4	0	0	1.30984e-06	4.91188e-07	1	0	0	0	1.284	0.055865	0.927838
RNF219	0	0	1.31254e-06	4.92204e-07	1	0	0	0	1.28398	0.055864	0.927847
SLC2A11	0	0	1.31813e-06	4.943e-07	1	0	0	0	1.28393	0.0558619	0.927855
ZNF77	0	0	1.31827e-06	4.94351e-07	1	0	0	0	1.28393	0.0558618	0.927864
L3MBTL4	0	0	1.32186e-06	4.95696e-07	1	0	0	0	1.28389	0.0558605	0.927872
PHYKPL	0	0	1.32306e-06	4.96147e-07	1	0	0	0	1.28388	0.05586	0.927881
KIAA0930	0	0	1.3251e-06	4.96911e-07	1	0	0	0	1.28386	0.0558593	0.927889
APBB3	0	0	1.32581e-06	4.97178e-07	1	0	0	0	1.28386	0.055859	0.927898
CLPX	0	0	1.32619e-06	4.97321e-07	1	0	0	0	1.28385	0.0558589	0.927906
ZNF395	0	0	1.32668e-06	4.97507e-07	1	0	0	0	1.28385	0.0558587	0.927915
CLU	0	0	1.32935e-06	4.98505e-07	1	0	0	0	1.28382	0.0558577	0.927923
KCNJ14	0	0	1.33169e-06	4.99382e-07	1	0	0	0	1.2838	0.0558568	0.927932
PLS1	0	0	1.33637e-06	5.01138e-07	1	0	0	0	1.28376	0.055855	0.92794
TOX2	0	0	1.33773e-06	5.0165e-07	1	0	0	0	1.28375	0.0558545	0.927949
ANXA11	0	0	1.34417e-06	5.04063e-07	1	0	0	0	1.28369	0.0558521	0.927957
VPS45	0	0	1.34618e-06	5.04816e-07	1	0	0	0	1.28367	0.0558513	0.927966
NKD1	0	0	1.34735e-06	5.05258e-07	1	0	0	0	1.28366	0.0558509	0.927974
ACOXL	0	0	1.34808e-06	5.05531e-07	1	0	0	0	1.28365	0.0558506	0.927983
SLC9A6	0	0	1.86235e-06	6.98382e-07	0	2	0	1	1.28364	0.05585	0.927991
DAB1	0	0	1.35033e-06	5.06372e-07	1	0	0	0	1.28363	0.0558498	0.927999
CUEDC1	0	0	1.35509e-06	5.08157e-07	1	0	0	0	1.28359	0.055848	0.928008
ALDH9A1	0	0	1.3578e-06	5.09176e-07	1	0	0	0	1.28356	0.055847	0.928016
RBAK	0	0	1.35787e-06	5.092e-07	1	0	0	0	1.28356	0.0558469	0.928025
MATN1	0	0	1.3583e-06	5.09362e-07	1	0	0	0	1.28356	0.0558468	0.928033
HPDL	0	0	1.35864e-06	5.0949e-07	1	0	0	0	1.28356	0.0558467	0.928041
OPN4	0	0	1.36058e-06	5.10217e-07	1	0	0	0	1.28354	0.0558459	0.92805
NLE1	0	0	1.36185e-06	5.10695e-07	1	0	0	0	1.28353	0.0558454	0.928058
AGFG1	0	0	1.3648e-06	5.11802e-07	1	0	0	0	1.2835	0.0558443	0.928066
TCTN1	0	0	1.36712e-06	5.12669e-07	1	0	0	0	1.28348	0.0558435	0.928075
LHX9	0	0	1.36791e-06	5.12966e-07	1	0	0	0	1.28347	0.0558432	0.928083
FAM69B	0	0	1.3701e-06	5.13788e-07	1	0	0	0	1.28345	0.0558423	0.928091
C4BPA	0	0	1.37461e-06	5.1548e-07	1	0	0	0	1.28341	0.0558406	0.9281
GPER1	0	0	1.37485e-06	5.15569e-07	1	0	0	0	1.28341	0.0558406	0.928108
DOK3	0	0	1.37533e-06	5.15748e-07	1	0	0	0	1.2834	0.0558404	0.928116
C15orf52	0	0	1.37624e-06	5.16091e-07	1	0	0	0	1.28339	0.05584	0.928125
SHC2	0	0	1.37804e-06	5.16763e-07	1	0	0	0	1.28338	0.0558394	0.928133
SLC44A3	0	0	1.37833e-06	5.16872e-07	1	0	0	0	1.28338	0.0558392	0.928141
CPN2	0	0	1.37856e-06	5.16961e-07	1	0	0	0	1.28337	0.0558392	0.928149
CYP2A7	0	0	1.38378e-06	5.18918e-07	1	0	0	0	1.28333	0.0558372	0.928158
HARS	0	0	1.38391e-06	5.18967e-07	1	0	0	0	1.28332	0.0558371	0.928166
IVNS1ABP	0	0	1.38725e-06	5.20218e-07	1	0	0	0	1.28329	0.0558359	0.928174
NT5E	0	0	1.39016e-06	5.21312e-07	1	0	0	0	1.28327	0.0558348	0.928182
RALGPS2	0	0	1.39114e-06	5.21677e-07	1	0	0	0	1.28326	0.0558344	0.928191
KLHL32	0	0	1.39143e-06	5.21786e-07	1	0	0	0	1.28326	0.0558343	0.928199
ECM2	0	0	1.39253e-06	5.222e-07	1	0	0	0	1.28325	0.0558339	0.928207
TTLL2	0	0	1.39312e-06	5.22421e-07	1	0	0	0	1.28324	0.0558337	0.928215
C7orf43	0	0	1.39449e-06	5.22935e-07	1	0	0	0	1.28323	0.0558332	0.928223
GCLC	0	0	1.39512e-06	5.23171e-07	1	0	0	0	1.28322	0.0558329	0.928232
TBC1D15	0	0	1.39586e-06	5.23448e-07	1	0	0	0	1.28321	0.0558327	0.92824
SMAD6	0	0	1.39594e-06	5.23479e-07	1	0	0	0	1.28321	0.0558326	0.928248
GRAMD1C	0	0	1.40021e-06	5.2508e-07	1	0	0	0	1.28317	0.055831	0.928256
MROH9	0	0	1.40074e-06	5.25277e-07	1	0	0	0	1.28317	0.0558308	0.928264
CSRNP1	0	0	1.40506e-06	5.26897e-07	1	0	0	0	1.28313	0.0558292	0.928272
FTCD	0	0	1.40584e-06	5.2719e-07	1	0	0	0	1.28312	0.0558289	0.928281
HPSE2	0	0	1.40603e-06	5.27263e-07	1	0	0	0	1.28312	0.0558288	0.928289
SLC5A8	0	0	1.40663e-06	5.27487e-07	1	0	0	0	1.28312	0.0558286	0.928297
PMEL	0	0	1.40795e-06	5.27983e-07	1	0	0	0	1.2831	0.0558281	0.928305
LINS	0	0	1.40821e-06	5.28078e-07	1	0	0	0	1.2831	0.055828	0.928313
SERPINH1	0	0	1.40875e-06	5.28281e-07	1	0	0	0	1.2831	0.0558278	0.928321
KRT79	0	0	1.41277e-06	5.29789e-07	1	0	0	0	1.28306	0.0558263	0.928329
PAPL	0	0	1.4139e-06	5.30214e-07	1	0	0	0	1.28305	0.0558259	0.928337
YARS2	0	0	1.42022e-06	5.32584e-07	1	0	0	0	1.28299	0.0558235	0.928345
RNF169	0	0	1.42092e-06	5.32844e-07	1	0	0	0	1.28299	0.0558232	0.928353
PPP5C	0	0	1.42132e-06	5.32996e-07	1	0	0	0	1.28298	0.0558231	0.928361
ZNF483	0	0	1.42208e-06	5.33279e-07	1	0	0	0	1.28297	0.0558228	0.928369
FAM198B	0	0	1.42396e-06	5.33983e-07	1	0	0	0	1.28296	0.0558221	0.928377
TMPRSS13	0	0	1.42669e-06	5.35009e-07	1	0	0	0	1.28293	0.0558211	0.928386
FZD3	0	0	1.42944e-06	5.36039e-07	1	0	0	0	1.28291	0.05582	0.928394
SPATA18	0	0	1.43078e-06	5.36542e-07	1	0	0	0	1.28289	0.0558195	0.928402
DCLK1	0	0	1.9459e-06	7.29711e-07	0	2	0	1	1.28287	0.0558185	0.92841
GLYR1	0	0	1.43623e-06	5.38586e-07	1	0	0	0	1.28285	0.0558175	0.928418
SLC39A5	0	0	1.43709e-06	5.38907e-07	1	0	0	0	1.28284	0.0558171	0.928426
RANGAP1	0	0	1.43726e-06	5.38974e-07	1	0	0	0	1.28284	0.0558171	0.928434
HSPA8	0	0	1.44071e-06	5.40266e-07	1	0	0	0	1.2828	0.0558158	0.928441
PKM	0	0	1.44386e-06	5.41448e-07	1	0	0	0	1.28278	0.0558146	0.928449
CYP2A13	0	0	1.44546e-06	5.42048e-07	1	0	0	0	1.28276	0.055814	0.928457
FAM161A	0	0	1.44627e-06	5.42352e-07	1	0	0	0	1.28275	0.0558137	0.928465
TXNDC16	0	0	1.44688e-06	5.4258e-07	1	0	0	0	1.28275	0.0558135	0.928473
SNX27	0	0	1.4469e-06	5.42588e-07	1	0	0	0	1.28275	0.0558135	0.928481
KRT71	0	0	1.44809e-06	5.43034e-07	1	0	0	0	1.28274	0.055813	0.928489
PRDM5	0	0	1.4489e-06	5.43336e-07	1	0	0	0	1.28273	0.0558127	0.928497
ZIC4	0	0	1.44914e-06	5.43429e-07	1	0	0	0	1.28273	0.0558126	0.928505
FAM83E	0	0	1.45263e-06	5.44735e-07	1	0	0	0	1.28269	0.0558113	0.928513
ESR2	0	0	1.45415e-06	5.45305e-07	1	0	0	0	1.28268	0.0558107	0.928521
CANT1	0	0	1.45652e-06	5.46195e-07	1	0	0	0	1.28266	0.0558098	0.928529
BBS7	0	0	1.46236e-06	5.48386e-07	1	0	0	0	1.28261	0.0558076	0.928537
RPTN	0	0	1.466e-06	5.49749e-07	1	0	0	0	1.28257	0.0558063	0.928544
IGSF21	0	0	1.46665e-06	5.49993e-07	1	0	0	0	1.28257	0.055806	0.928552
ZBTB24	0	0	1.47057e-06	5.51463e-07	1	0	0	0	1.28253	0.0558046	0.92856
ANGEL1	0	0	1.47668e-06	5.53755e-07	1	0	0	0	1.28247	0.0558023	0.928568
JAKMIP2	0	0	1.99065e-06	7.46495e-07	0	2	0	1	1.28246	0.0558017	0.928576
AKT2	0	0	1.47973e-06	5.549e-07	1	0	0	0	1.28245	0.0558011	0.928584
WDR34	0	0	1.47984e-06	5.54939e-07	1	0	0	0	1.28245	0.0558011	0.928592
EHD1	0	0	1.99274e-06	7.47277e-07	0	2	0	1	1.28244	0.0558009	0.928599
BACH1	0	0	1.48222e-06	5.55832e-07	1	0	0	0	1.28242	0.0558002	0.928607
GPSM2	0	0	1.48319e-06	5.56196e-07	1	0	0	0	1.28242	0.0557998	0.928615
KCNC1	0	0	1.99843e-06	7.49411e-07	0	2	0	1	1.28239	0.0557988	0.928623
NOLC1	0	0	1.48888e-06	5.58329e-07	1	0	0	0	1.28236	0.0557977	0.928631
SNX9	0	0	1.48931e-06	5.58492e-07	1	0	0	0	1.28236	0.0557975	0.928638
NFKBIZ	0	0	1.49001e-06	5.58755e-07	1	0	0	0	1.28235	0.0557973	0.928646
MECP2	0	0	1.49008e-06	5.58778e-07	1	0	0	0	1.28235	0.0557972	0.928654
ST6GALNAC1	0	0	1.49454e-06	5.60454e-07	1	0	0	0	1.28231	0.0557955	0.928662
CES3	0	0	1.49763e-06	5.6161e-07	1	0	0	0	1.28228	0.0557944	0.928669
NDUFV1	0	0	1.49966e-06	5.62374e-07	1	0	0	0	1.28226	0.0557936	0.928677
BEST2	0	0	1.50449e-06	5.64182e-07	1	0	0	0	1.28222	0.0557918	0.928685
ABTB1	0	0	1.50829e-06	5.65607e-07	1	0	0	0	1.28219	0.0557904	0.928693
MIPEP	0	0	1.50888e-06	5.65828e-07	1	0	0	0	1.28218	0.0557902	0.9287
FARSA	0	0	1.50995e-06	5.66232e-07	1	0	0	0	1.28217	0.0557898	0.928708
TLR4	0	0	1.5137e-06	5.67638e-07	1	0	0	0	1.28214	0.0557883	0.928716
CDC27	0	0	1.5139e-06	5.67714e-07	1	0	0	0	1.28213	0.0557883	0.928724
SMARCAD1	0	0	2.02687e-06	7.60077e-07	0	2	0	1	1.28213	0.0557881	0.928731
TKTL2	0	0	1.51671e-06	5.68765e-07	1	0	0	0	1.28211	0.0557872	0.928739
CHRM3	0	0	1.5172e-06	5.68951e-07	1	0	0	0	1.2821	0.055787	0.928747
RPUSD2	0	0	1.51879e-06	5.69546e-07	1	0	0	0	1.28209	0.0557864	0.928754
RASGRP4	0	0	1.52186e-06	5.70698e-07	1	0	0	0	1.28206	0.0557853	0.928762
SLC8A1	0	0	2.03713e-06	7.63922e-07	0	2	0	1	1.28204	0.0557842	0.92877
MRE11A	0	0	1.52517e-06	5.7194e-07	1	0	0	0	1.28203	0.055784	0.928777
GDF5	0	0	1.52685e-06	5.72569e-07	1	0	0	0	1.28202	0.0557834	0.928785
GPR108	0	0	1.52933e-06	5.73499e-07	1	0	0	0	1.28199	0.0557825	0.928793
DPY19L3	0	0	1.53396e-06	5.75233e-07	1	0	0	0	1.28195	0.0557807	0.9288
TMEM151A	0	0	1.53476e-06	5.75536e-07	1	0	0	0	1.28194	0.0557804	0.928808
TRMT1L	0	0	1.54205e-06	5.78267e-07	1	0	0	0	1.28188	0.0557777	0.928815
FAM194A	0	0	1.5421e-06	5.78287e-07	1	0	0	0	1.28188	0.0557777	0.928823
KRT19	0	0	1.54377e-06	5.78915e-07	1	0	0	0	1.28186	0.055777	0.928831
LRRC36	0	0	1.54489e-06	5.79335e-07	1	0	0	0	1.28185	0.0557766	0.928838
ZDHHC14	0	0	1.54543e-06	5.79536e-07	1	0	0	0	1.28185	0.0557764	0.928846
CDC42BPG	0	0	4.36367e-06	1.63638e-06	2	0	1	0	1.28183	0.0557757	0.928853
CALCOCO1	0	0	1.55243e-06	5.8216e-07	1	0	0	0	1.28178	0.0557738	0.928861
ZNF133	0	0	1.55476e-06	5.83035e-07	1	0	0	0	1.28176	0.0557729	0.928869
MFSD7	0	0	1.55693e-06	5.83848e-07	1	0	0	0	1.28174	0.0557721	0.928876
ARMC6	0	0	1.55699e-06	5.83873e-07	1	0	0	0	1.28174	0.0557721	0.928884
KCNN3	0	0	2.07308e-06	7.77406e-07	0	2	0	1	1.28171	0.0557707	0.928891
KLHL1	0	0	1.56068e-06	5.85254e-07	1	0	0	0	1.28171	0.0557707	0.928899
SLC28A3	0	0	1.56184e-06	5.85688e-07	1	0	0	0	1.2817	0.0557703	0.928906
BAG3	0	0	1.57144e-06	5.89288e-07	1	0	0	0	1.28161	0.0557667	0.928914
MLNR	0	0	1.57155e-06	5.8933e-07	1	0	0	0	1.28161	0.0557666	0.928921
PPP1R16B	0	0	1.58113e-06	5.92922e-07	1	0	0	0	1.28152	0.055763	0.928929
TSNAXIP1	0	0	1.58583e-06	5.94686e-07	1	0	0	0	1.28148	0.0557612	0.928936
GEN1	0	0	1.59193e-06	5.96973e-07	1	0	0	0	1.28142	0.055759	0.928944
KY	0	0	1.5938e-06	5.97677e-07	1	0	0	0	1.2814	0.0557583	0.928951
KLC4	0	0	1.59949e-06	5.9981e-07	1	0	0	0	1.28135	0.0557561	0.928959
TIAM2	0	0	4.4214e-06	1.65802e-06	2	0	1	0	1.2813	0.0557541	0.928966
PEX5	0	0	1.60621e-06	6.02327e-07	1	0	0	0	1.28129	0.0557536	0.928974
ABCF2	0	0	1.61145e-06	6.04293e-07	1	0	0	0	1.28124	0.0557516	0.928981
SH2B3	0	0	1.61665e-06	6.06244e-07	1	0	0	0	1.28119	0.0557497	0.928989
ZNF160	0	0	1.62142e-06	6.08034e-07	1	0	0	0	1.28115	0.0557479	0.928996
SLCO2A1	0	0	1.62322e-06	6.08706e-07	1	0	0	0	1.28113	0.0557472	0.929004
EXOC6B	0	0	1.62403e-06	6.09012e-07	1	0	0	0	1.28113	0.0557469	0.929011
KIAA1958	0	0	1.62928e-06	6.10978e-07	1	0	0	0	1.28108	0.0557449	0.929019
HOXA3	0	0	1.63176e-06	6.1191e-07	1	0	0	0	1.28106	0.055744	0.929026
KRT5	0	0	1.63826e-06	6.14349e-07	1	0	0	0	1.281	0.0557416	0.929033
NT5C1B	0	0	1.64195e-06	6.15733e-07	1	0	0	0	1.28096	0.0557402	0.929041
PAX7	0	0	1.6423e-06	6.15864e-07	1	0	0	0	1.28096	0.05574	0.929048
SLC35F3	0	0	1.64233e-06	6.15874e-07	1	0	0	0	1.28096	0.05574	0.929056
C19orf44	0	0	1.64892e-06	6.18346e-07	1	0	0	0	1.2809	0.0557376	0.929063
VPS13A	0	0	6.09146e-06	2.2843e-06	3	1	3	0	1.28088	0.0557367	0.92907
SLC22A1	0	0	1.65359e-06	6.20095e-07	1	0	0	0	1.28086	0.0557358	0.929078
IDUA	0	0	1.65557e-06	6.20839e-07	1	0	0	0	1.28084	0.0557351	0.929085
DOCK7	0	0	4.47493e-06	1.6781e-06	2	0	1	0	1.28081	0.055734	0.929093
SPIDR	0	0	1.66514e-06	6.24428e-07	1	0	0	0	1.28075	0.0557315	0.9291
SNTB1	0	0	1.66526e-06	6.24473e-07	1	0	0	0	1.28075	0.0557314	0.929107
TTYH2	0	0	1.67163e-06	6.2686e-07	1	0	0	0	1.28069	0.055729	0.929115
NOP9	0	0	1.67183e-06	6.26938e-07	1	0	0	0	1.28069	0.055729	0.929122
ABCD4	0	0	1.67241e-06	6.27152e-07	1	0	0	0	1.28069	0.0557287	0.929129
SLC5A11	0	0	1.67993e-06	6.29976e-07	1	0	0	0	1.28062	0.0557259	0.929137
GMEB2	0	0	1.68033e-06	6.30126e-07	1	0	0	0	1.28061	0.0557258	0.929144
HIF1A	0	0	1.68088e-06	6.3033e-07	1	0	0	0	1.28061	0.0557256	0.929151
NOP2	0	0	1.68189e-06	6.3071e-07	1	0	0	0	1.2806	0.0557252	0.929159
LPCAT1	0	0	1.6843e-06	6.31614e-07	1	0	0	0	1.28058	0.0557243	0.929166
CHST7	0	0	1.6861e-06	6.32287e-07	1	0	0	0	1.28056	0.0557236	0.929173
KLHL3	0	0	1.68619e-06	6.32322e-07	1	0	0	0	1.28056	0.0557236	0.92918
MAPK15	0	0	1.69364e-06	6.35115e-07	1	0	0	0	1.28049	0.0557208	0.929188
PCK1	0	0	1.69407e-06	6.35277e-07	1	0	0	0	1.28049	0.0557206	0.929195
NUP85	0	0	1.69436e-06	6.35385e-07	1	0	0	0	1.28048	0.0557205	0.929202
PTH1R	0	0	1.69785e-06	6.36694e-07	1	0	0	0	1.28045	0.0557192	0.92921
MARK2	0	0	2.21057e-06	8.28965e-07	0	2	0	1	1.28045	0.0557191	0.929217
RBBP8	0	0	1.6996e-06	6.3735e-07	1	0	0	0	1.28044	0.0557185	0.929224
CHRNE	0	0	1.71245e-06	6.42167e-07	1	0	0	0	1.28032	0.0557137	0.929231
NAA15	0	0	1.71334e-06	6.42502e-07	1	0	0	0	1.28031	0.0557134	0.929239
LNX1	0	0	1.7153e-06	6.43238e-07	1	0	0	0	1.28029	0.0557126	0.929246
KIF6	0	0	1.71775e-06	6.44158e-07	1	0	0	0	1.28027	0.0557117	0.929253
PABPC1L	0	0	1.71838e-06	6.44393e-07	1	0	0	0	1.28027	0.0557115	0.92926
DRD5	0	0	1.72005e-06	6.4502e-07	1	0	0	0	1.28025	0.0557109	0.929267
RBM44	0	0	1.72385e-06	6.46444e-07	1	0	0	0	1.28022	0.0557094	0.929275
ARHGEF37	0	0	1.72564e-06	6.47116e-07	1	0	0	0	1.2802	0.0557088	0.929282
VPS53	0	0	1.72997e-06	6.48738e-07	1	0	0	0	1.28016	0.0557071	0.929289
DZIP1	0	0	2.2427e-06	8.41014e-07	0	2	0	1	1.28016	0.0557071	0.929296
DMGDH	0	0	1.73117e-06	6.49187e-07	1	0	0	0	1.28015	0.0557067	0.929303
TMCO4	0	0	1.73546e-06	6.50797e-07	1	0	0	0	1.28011	0.0557051	0.929311
GRN	0	0	1.73799e-06	6.51748e-07	1	0	0	0	1.28009	0.0557041	0.929318
NDST4	0	0	1.74027e-06	6.52603e-07	1	0	0	0	1.28007	0.0557033	0.929325
ANXA6	0	0	1.74371e-06	6.53893e-07	1	0	0	0	1.28003	0.055702	0.929332
CDH10	0	0	1.74965e-06	6.56118e-07	1	0	0	0	1.27998	0.0556997	0.929339
SRPR	0	0	1.75749e-06	6.59058e-07	1	0	0	0	1.27991	0.0556968	0.929346
PREP	0	0	1.75858e-06	6.59467e-07	1	0	0	0	1.2799	0.0556964	0.929353
DNAJC16	0	0	1.76163e-06	6.60611e-07	1	0	0	0	1.27987	0.0556953	0.929361
OS9	0	0	1.76276e-06	6.61035e-07	1	0	0	0	1.27986	0.0556948	0.929368
PAK7	0	0	1.76811e-06	6.63042e-07	1	0	0	0	1.27981	0.0556928	0.929375
CDH9	0	0	1.77109e-06	6.64159e-07	1	0	0	0	1.27978	0.0556917	0.929382
PAK6	0	0	1.77161e-06	6.64352e-07	1	0	0	0	1.27978	0.0556915	0.929389
SEMA3E	0	0	1.7747e-06	6.65511e-07	1	0	0	0	1.27975	0.0556903	0.929396
SV2C	0	0	1.77736e-06	6.6651e-07	1	0	0	0	1.27973	0.0556893	0.929403
PIK3R6	0	0	1.78335e-06	6.68757e-07	1	0	0	0	1.27967	0.0556871	0.92941
SLC9A7	0	0	1.785e-06	6.69374e-07	1	0	0	0	1.27966	0.0556865	0.929417
ZSCAN29	0	0	1.78933e-06	6.70997e-07	1	0	0	0	1.27962	0.0556849	0.929425
POLR1A	0	0	4.60623e-06	1.72733e-06	2	0	1	0	1.27962	0.0556848	0.929432
TF	0	0	1.79468e-06	6.73007e-07	1	0	0	0	1.27957	0.0556828	0.929439
PTPDC1	0	0	1.79501e-06	6.73129e-07	1	0	0	0	1.27957	0.0556827	0.929446
AMPD1	0	0	1.79563e-06	6.7336e-07	1	0	0	0	1.27956	0.0556825	0.929453
EVX2	0	0	1.7974e-06	6.74024e-07	1	0	0	0	1.27954	0.0556818	0.92946
TSKS	0	0	1.7976e-06	6.741e-07	1	0	0	0	1.27954	0.0556818	0.929467
CHST5	0	0	1.79778e-06	6.74167e-07	1	0	0	0	1.27954	0.0556817	0.929474
DPP4	0	0	1.79894e-06	6.74603e-07	1	0	0	0	1.27953	0.0556813	0.929481
GGA3	0	0	1.80006e-06	6.75024e-07	1	0	0	0	1.27952	0.0556808	0.929488
WSCD1	0	0	1.80336e-06	6.76261e-07	1	0	0	0	1.27949	0.0556796	0.929495
ME3	0	0	1.80387e-06	6.7645e-07	1	0	0	0	1.27948	0.0556794	0.929502
APLP1	0	0	1.80486e-06	6.76824e-07	1	0	0	0	1.27948	0.055679	0.929509
PCSK1	0	0	1.8059e-06	6.77211e-07	1	0	0	0	1.27947	0.0556786	0.929516
ZDHHC5	0	0	1.80794e-06	6.77979e-07	1	0	0	0	1.27945	0.0556779	0.929523
ZBTB10	0	0	1.81027e-06	6.7885e-07	1	0	0	0	1.27943	0.055677	0.92953
L3MBTL3	0	0	1.81201e-06	6.79505e-07	1	0	0	0	1.27941	0.0556763	0.929537
SLFN5	0	0	1.8125e-06	6.79689e-07	1	0	0	0	1.27941	0.0556762	0.929544
EXT2	0	0	1.81516e-06	6.80684e-07	1	0	0	0	1.27938	0.0556752	0.929551
PPARGC1A	0	0	1.81708e-06	6.81405e-07	1	0	0	0	1.27936	0.0556744	0.929558
EPB41	0	0	1.8178e-06	6.81676e-07	1	0	0	0	1.27936	0.0556742	0.929565
WDR75	0	0	1.82119e-06	6.82945e-07	1	0	0	0	1.27933	0.0556729	0.929572
IGFALS	0	0	1.82202e-06	6.83259e-07	1	0	0	0	1.27932	0.0556726	0.929579
MAN1C1	0	0	1.82569e-06	6.84632e-07	1	0	0	0	1.27929	0.0556712	0.929585
KIAA2013	0	0	1.82692e-06	6.85095e-07	1	0	0	0	1.27927	0.0556708	0.929592
CCP110	0	0	1.82937e-06	6.86015e-07	1	0	0	0	1.27925	0.0556698	0.929599
D2HGDH	0	0	1.83232e-06	6.8712e-07	1	0	0	0	1.27923	0.0556687	0.929606
PRKCA	0	0	1.83247e-06	6.87177e-07	1	0	0	0	1.27922	0.0556687	0.929613
KLHL22	0	0	1.83728e-06	6.8898e-07	1	0	0	0	1.27918	0.0556669	0.92962
SNX14	0	0	1.84257e-06	6.90963e-07	1	0	0	0	1.27913	0.0556649	0.929627
LMLN	0	0	1.84277e-06	6.9104e-07	1	0	0	0	1.27913	0.0556648	0.929634
PDE1C	0	0	1.84326e-06	6.91222e-07	1	0	0	0	1.27913	0.0556646	0.929641
COL22A1	0	0	4.66e-06	1.7475e-06	2	0	1	0	1.27913	0.0556646	0.929648
DHX58	0	0	1.84608e-06	6.9228e-07	1	0	0	0	1.2791	0.0556636	0.929654
FOXM1	0	0	1.8473e-06	6.92739e-07	1	0	0	0	1.27909	0.0556631	0.929661
ADCK2	0	0	1.85059e-06	6.93972e-07	1	0	0	0	1.27906	0.0556619	0.929668
LRP10	0	0	1.85297e-06	6.94862e-07	1	0	0	0	1.27904	0.055661	0.929675
CCDC33	0	0	1.8556e-06	6.95849e-07	1	0	0	0	1.27901	0.05566	0.929682
LRRFIP1	0	0	1.85904e-06	6.9714e-07	1	0	0	0	1.27898	0.0556587	0.929689
USP10	0	0	1.8665e-06	6.99936e-07	1	0	0	0	1.27891	0.0556559	0.929695
MMP2	0	0	1.86683e-06	7.00062e-07	1	0	0	0	1.27891	0.0556558	0.929702
CCDC147	0	0	1.87369e-06	7.02635e-07	1	0	0	0	1.27885	0.0556532	0.929709
AGO4	0	0	1.8937e-06	7.10137e-07	1	0	0	0	1.27867	0.0556457	0.929716
HJURP	0	0	1.89677e-06	7.11287e-07	1	0	0	0	1.27864	0.0556446	0.929723
KAT2B	0	0	1.89749e-06	7.11557e-07	1	0	0	0	1.27863	0.0556443	0.92973
RFX4	0	0	1.89785e-06	7.11693e-07	1	0	0	0	1.27863	0.0556442	0.929736
EXOC3L4	0	0	1.89922e-06	7.12207e-07	1	0	0	0	1.27861	0.0556437	0.929743
VPS52	0	0	1.90362e-06	7.13859e-07	1	0	0	0	1.27857	0.055642	0.92975
RNF43	0	0	1.90446e-06	7.14173e-07	1	0	0	0	1.27857	0.0556417	0.929757
MAP4K4	0	0	2.41911e-06	9.07168e-07	0	2	0	1	1.27855	0.0556409	0.929763
MCAM	0	0	1.9068e-06	7.15048e-07	1	0	0	0	1.27855	0.0556408	0.92977
ACAP1	0	0	1.90826e-06	7.15599e-07	1	0	0	0	1.27853	0.0556403	0.929777
ZNF526	0	0	1.90998e-06	7.16243e-07	1	0	0	0	1.27852	0.0556396	0.929784
KEL	0	0	1.91107e-06	7.16652e-07	1	0	0	0	1.27851	0.0556392	0.929791
SMO	0	0	1.91602e-06	7.18509e-07	1	0	0	0	1.27846	0.0556374	0.929797
SGIP1	0	0	1.92065e-06	7.20243e-07	1	0	0	0	1.27842	0.0556356	0.929804
SLC5A10	0	0	1.92101e-06	7.20379e-07	1	0	0	0	1.27842	0.0556355	0.929811
NLRP14	0	0	1.92864e-06	7.23241e-07	1	0	0	0	1.27835	0.0556326	0.929817
RPS6KA1	0	0	1.93819e-06	7.26823e-07	1	0	0	0	1.27826	0.055629	0.929824
TRPV1	0	0	1.94097e-06	7.27864e-07	1	0	0	0	1.27823	0.055628	0.929831
FOXA2	0	0	1.94145e-06	7.28042e-07	1	0	0	0	1.27823	0.0556278	0.929838
MTTP	0	0	1.94212e-06	7.28296e-07	1	0	0	0	1.27822	0.0556276	0.929844
BRINP2	0	0	1.94624e-06	7.29838e-07	1	0	0	0	1.27819	0.055626	0.929851
TRPV5	0	0	1.94761e-06	7.30353e-07	1	0	0	0	1.27817	0.0556255	0.929858
VRTN	0	0	1.94847e-06	7.30678e-07	1	0	0	0	1.27817	0.0556252	0.929864
ZBTB45	0	0	1.94941e-06	7.31028e-07	1	0	0	0	1.27816	0.0556248	0.929871
XPOT	0	0	1.95415e-06	7.32805e-07	1	0	0	0	1.27811	0.0556231	0.929878
STON2	0	0	1.95671e-06	7.33766e-07	1	0	0	0	1.27809	0.0556221	0.929884
MAP7	0	0	1.96355e-06	7.3633e-07	1	0	0	0	1.27803	0.0556195	0.929891
OTUD7B	0	0	1.97461e-06	7.4048e-07	1	0	0	0	1.27793	0.0556154	0.929898
ALOX5	0	0	1.98079e-06	7.42797e-07	1	0	0	0	1.27787	0.0556131	0.929904
AP2B1	0	0	1.99171e-06	7.46891e-07	1	0	0	0	1.27777	0.055609	0.929911
TMTC4	0	0	2.00156e-06	7.50586e-07	1	0	0	0	1.27768	0.0556053	0.929918
CSF3R	0	0	2.00334e-06	7.51254e-07	1	0	0	0	1.27767	0.0556046	0.929924
C2CD5	0	0	2.00406e-06	7.51522e-07	1	0	0	0	1.27766	0.0556044	0.929931
NTN1	0	0	2.00623e-06	7.52334e-07	1	0	0	0	1.27764	0.0556036	0.929938
SLC27A4	0	0	2.00737e-06	7.52762e-07	1	0	0	0	1.27763	0.0556031	0.929944
SLITRK3	0	0	2.01003e-06	7.53762e-07	1	0	0	0	1.2776	0.0556021	0.929951
CCDC108	0	0	4.83176e-06	1.81191e-06	2	0	1	0	1.27756	0.0556003	0.929958
INTU	0	0	2.01586e-06	7.55947e-07	1	0	0	0	1.27755	0.0555999	0.929964
ACSS1	0	0	2.01657e-06	7.56213e-07	1	0	0	0	1.27754	0.0555997	0.929971
TGM2	0	0	2.0187e-06	7.57012e-07	1	0	0	0	1.27753	0.0555989	0.929977
IREB2	0	0	2.02773e-06	7.604e-07	1	0	0	0	1.27744	0.0555955	0.929984
TTC13	0	0	2.03668e-06	7.63754e-07	1	0	0	0	1.27736	0.0555921	0.929991
TAP1	0	0	2.04181e-06	7.6568e-07	1	0	0	0	1.27731	0.0555902	0.929997
ZFP64	0	0	2.04323e-06	7.66212e-07	1	0	0	0	1.2773	0.0555897	0.930004
TRAK2	0	0	2.04652e-06	7.67444e-07	1	0	0	0	1.27727	0.0555885	0.93001
PAXBP1	0	0	2.04708e-06	7.67655e-07	1	0	0	0	1.27727	0.0555883	0.930017
KCNV2	0	0	2.04902e-06	7.68383e-07	1	0	0	0	1.27725	0.0555875	0.930023
SLC6A17	0	0	2.04987e-06	7.68703e-07	1	0	0	0	1.27724	0.0555872	0.93003
MYLK3	0	0	2.05017e-06	7.68813e-07	1	0	0	0	1.27724	0.0555871	0.930037
ARHGAP17	0	0	2.05136e-06	7.69262e-07	1	0	0	0	1.27723	0.0555866	0.930043
EDEM3	0	0	2.0556e-06	7.70848e-07	1	0	0	0	1.27719	0.0555851	0.93005
PLG	0	0	2.05626e-06	7.71096e-07	1	0	0	0	1.27718	0.0555848	0.930056
CLPB	0	0	2.06108e-06	7.72903e-07	1	0	0	0	1.27714	0.055583	0.930063
TVP23B	0	0	4.22875e-07	1.58578e-07	1	1	1	0	1.27714	0.055583	0.930069
PFKM	0	0	2.06893e-06	7.7585e-07	1	0	0	0	1.27707	0.0555801	0.930076
LRRC41	0	0	2.07332e-06	7.77496e-07	1	0	0	0	1.27703	0.0555784	0.930082
SEMA4B	0	0	2.07355e-06	7.77582e-07	1	0	0	0	1.27703	0.0555783	0.930089
AP4E1	0	0	2.07474e-06	7.78026e-07	1	0	0	0	1.27701	0.0555779	0.930095
MCM3	0	0	2.08274e-06	7.81026e-07	1	0	0	0	1.27694	0.0555749	0.930102
ERCC3	0	0	2.08529e-06	7.81984e-07	1	0	0	0	1.27692	0.0555739	0.930108
LOXL3	0	0	2.08796e-06	7.82984e-07	1	0	0	0	1.27689	0.0555729	0.930115
CIZ1	0	0	2.0895e-06	7.83561e-07	1	0	0	0	1.27688	0.0555724	0.930121
CDH16	0	0	2.09032e-06	7.83871e-07	1	0	0	0	1.27687	0.0555721	0.930128
TOP1MT	0	0	2.10103e-06	7.87885e-07	1	0	0	0	1.27678	0.0555681	0.930134
SLC8A3	0	0	2.10708e-06	7.90156e-07	1	0	0	0	1.27672	0.0555658	0.930141
SPATA13	0	0	2.10935e-06	7.91006e-07	1	0	0	0	1.2767	0.0555649	0.930147
CBX4	0	0	2.12453e-06	7.96699e-07	1	0	0	0	1.27656	0.0555593	0.930153
AFAP1	0	0	2.12459e-06	7.9672e-07	1	0	0	0	1.27656	0.0555592	0.93016
DPP6	0	0	2.12593e-06	7.97224e-07	1	0	0	0	1.27655	0.0555587	0.930166
MLXIP	0	0	2.12749e-06	7.97807e-07	1	0	0	0	1.27653	0.0555581	0.930173
TPCN2	0	0	2.13001e-06	7.98754e-07	1	0	0	0	1.27651	0.0555572	0.930179
VAC14	0	0	2.13326e-06	7.99973e-07	1	0	0	0	1.27648	0.055556	0.930186
SMG8	0	0	2.14409e-06	8.04035e-07	1	0	0	0	1.27638	0.0555519	0.930192
KIAA0319L	0	0	2.15939e-06	8.0977e-07	1	0	0	0	1.27624	0.0555462	0.930199
VPS16	0	0	2.1611e-06	8.10414e-07	1	0	0	0	1.27623	0.0555456	0.930205
NEMF	0	0	2.16324e-06	8.11215e-07	1	0	0	0	1.27621	0.0555448	0.930211
XPO4	0	0	2.16875e-06	8.13281e-07	1	0	0	0	1.27616	0.0555427	0.930218
LIFR	0	0	2.16919e-06	8.13447e-07	1	0	0	0	1.27615	0.0555425	0.930224
EEF2K	0	0	2.17337e-06	8.15015e-07	1	0	0	0	1.27612	0.055541	0.930231
LRP3	0	0	2.17418e-06	8.15318e-07	1	0	0	0	1.27611	0.0555407	0.930237
FCRL5	0	0	2.17494e-06	8.15603e-07	1	0	0	0	1.2761	0.0555404	0.930243
HEPH	0	0	2.18026e-06	8.17597e-07	1	0	0	0	1.27605	0.0555384	0.93025
ATG9B	0	0	2.18601e-06	8.19754e-07	1	0	0	0	1.276	0.0555362	0.930256
FAM179A	0	0	2.18645e-06	8.19918e-07	1	0	0	0	1.276	0.0555361	0.930262
TRPV3	0	0	2.19112e-06	8.21669e-07	1	0	0	0	1.27596	0.0555343	0.930269
ABCB9	0	0	2.19207e-06	8.22027e-07	1	0	0	0	1.27595	0.055534	0.930275
TUBGCP5	0	0	2.19348e-06	8.22555e-07	1	0	0	0	1.27593	0.0555335	0.930282
FAM208A	0	0	2.20019e-06	8.25071e-07	1	0	0	0	1.27587	0.0555309	0.930288
MARS	0	0	2.20241e-06	8.25902e-07	1	0	0	0	1.27585	0.0555301	0.930294
LRRC4B	0	0	2.71557e-06	1.01834e-06	0	2	0	1	1.27585	0.0555299	0.930301
NOTCH4	0	0	5.02437e-06	1.88414e-06	2	0	1	0	1.27581	0.0555283	0.930307
ANKS6	0	0	2.21085e-06	8.29069e-07	1	0	0	0	1.27578	0.055527	0.930313
SIDT1	0	0	2.22402e-06	8.34007e-07	1	0	0	0	1.27566	0.055522	0.93032
SEMA3G	0	0	2.22454e-06	8.34201e-07	1	0	0	0	1.27565	0.0555218	0.930326
TTI1	0	0	2.24203e-06	8.40761e-07	1	0	0	0	1.27549	0.0555153	0.930332
CNTN4	0	0	2.24636e-06	8.42385e-07	1	0	0	0	1.27545	0.0555137	0.930338
ZBTB46	0	0	2.26612e-06	8.49794e-07	1	0	0	0	1.27527	0.0555063	0.930345
CHRNA4	0	0	2.26876e-06	8.50784e-07	1	0	0	0	1.27525	0.0555053	0.930351
PCSK4	0	0	2.26967e-06	8.51127e-07	1	0	0	0	1.27524	0.055505	0.930357
MTHFD1	0	0	2.27504e-06	8.53142e-07	1	0	0	0	1.27519	0.0555029	0.930364
ASAP3	0	0	2.28062e-06	8.55233e-07	1	0	0	0	1.27514	0.0555009	0.93037
AMOTL1	0	0	2.28565e-06	8.57119e-07	1	0	0	0	1.2751	0.055499	0.930376
PRICKLE2	0	0	2.29235e-06	8.59632e-07	1	0	0	0	1.27503	0.0554965	0.930383
ENPEP	0	0	2.29546e-06	8.60796e-07	1	0	0	0	1.27501	0.0554953	0.930389
COL28A1	0	0	2.30124e-06	8.62964e-07	1	0	0	0	1.27495	0.0554932	0.930395
USP5	0	0	2.30359e-06	8.63845e-07	1	0	0	0	1.27493	0.0554923	0.930401
DHX38	0	0	3.51202e-06	1.31701e-06	2	1	2	0	1.2749	0.055491	0.930408
SMC5	0	0	2.30856e-06	8.65709e-07	1	0	0	0	1.27489	0.0554904	0.930414
DHX36	0	0	2.31077e-06	8.66539e-07	1	0	0	0	1.27487	0.0554896	0.93042
TP53BP2	0	0	2.82358e-06	1.05884e-06	0	2	0	1	1.27487	0.0554895	0.930426
CTNND1	0	0	2.31656e-06	8.68711e-07	1	0	0	0	1.27481	0.0554874	0.930433
R3HDM1	0	0	2.32797e-06	8.72988e-07	1	0	0	0	1.27471	0.0554832	0.930439
RBM14	0	0	2.33099e-06	8.74122e-07	1	0	0	0	1.27468	0.055482	0.930445
EPHA5	0	0	2.33249e-06	8.74684e-07	1	0	0	0	1.27467	0.0554815	0.930451
HDAC7	0	0	2.33361e-06	8.75102e-07	1	0	0	0	1.27466	0.0554811	0.930457
AK9	0	0	2.33388e-06	8.75205e-07	1	0	0	0	1.27466	0.055481	0.930464
JAKMIP3	0	0	2.33802e-06	8.76758e-07	1	0	0	0	1.27462	0.0554794	0.93047
ZFPM2	0	0	2.33926e-06	8.77223e-07	1	0	0	0	1.27461	0.0554789	0.930476
MMRN1	0	0	2.34112e-06	8.7792e-07	1	0	0	0	1.27459	0.0554782	0.930482
IL17RA	0	0	2.34595e-06	8.79732e-07	1	0	0	0	1.27455	0.0554764	0.930488
SLC5A2	0	0	2.34662e-06	8.79982e-07	1	0	0	0	1.27454	0.0554762	0.930495
UNC5C	0	0	2.35141e-06	8.81777e-07	1	0	0	0	1.2745	0.0554744	0.930501
MPPED2	0	0	7.14881e-07	2.68081e-07	1	1	1	0	1.27448	0.0554737	0.930507
TNKS2	0	0	2.35777e-06	8.84164e-07	1	0	0	0	1.27444	0.055472	0.930513
UNC45B	0	0	2.35956e-06	8.84836e-07	1	0	0	0	1.27442	0.0554714	0.930519
FAM129B	0	0	2.36311e-06	8.86167e-07	1	0	0	0	1.27439	0.05547	0.930526
JPH2	0	0	2.36837e-06	8.88138e-07	1	0	0	0	1.27434	0.0554681	0.930532
CACNA2D3	0	0	2.36844e-06	8.88164e-07	1	0	0	0	1.27434	0.055468	0.930538
COX11	0	0	7.40582e-07	2.77718e-07	1	1	1	0	1.27425	0.0554641	0.930544
FNDC3A	0	0	2.38549e-06	8.94561e-07	1	0	0	0	1.27419	0.0554617	0.93055
ZBTB21	0	0	2.38739e-06	8.95269e-07	1	0	0	0	1.27417	0.055461	0.930556
KIAA1033	0	0	2.38937e-06	8.96016e-07	1	0	0	0	1.27415	0.0554602	0.930562
DDB1	0	0	2.9029e-06	1.08859e-06	0	2	0	1	1.27414	0.0554599	0.930569
CHD9	0	0	5.20766e-06	1.95287e-06	2	0	1	0	1.27414	0.0554598	0.930575
AXL	0	0	2.39047e-06	8.96425e-07	1	0	0	0	1.27414	0.0554598	0.930581
PLCB4	0	0	2.40213e-06	9.00798e-07	1	0	0	0	1.27404	0.0554555	0.930587
FAM13A	0	0	2.40238e-06	9.00894e-07	1	0	0	0	1.27403	0.0554554	0.930593
TCEB3B	0	0	2.40449e-06	9.01684e-07	1	0	0	0	1.27401	0.0554546	0.930599
FRMPD2	0	0	2.42485e-06	9.09319e-07	1	0	0	0	1.27383	0.055447	0.930605
PCDHB8	0	0	2.42512e-06	9.09418e-07	1	0	0	0	1.27383	0.0554469	0.930611
USP47	0	0	2.44038e-06	9.15143e-07	1	0	0	0	1.27369	0.0554412	0.930617
PCDHGA9	0	0	2.44914e-06	9.18429e-07	1	0	0	0	1.27361	0.0554379	0.930624
CLCN6	0	0	2.45305e-06	9.19894e-07	1	0	0	0	1.27357	0.0554364	0.93063
DDHD1	0	0	2.46074e-06	9.22779e-07	1	0	0	0	1.2735	0.0554336	0.930636
DDN	0	0	2.4677e-06	9.25387e-07	1	0	0	0	1.27344	0.055431	0.930642
NLRP8	0	0	2.47274e-06	9.27277e-07	1	0	0	0	1.27339	0.0554291	0.930648
SOWAHB	0	0	2.47528e-06	9.2823e-07	1	0	0	0	1.27337	0.0554281	0.930654
RPGRIP1	0	0	2.47594e-06	9.28477e-07	1	0	0	0	1.27337	0.0554279	0.93066
ZNF512B	0	0	2.49134e-06	9.34252e-07	1	0	0	0	1.27323	0.0554221	0.930666
TBL3	0	0	2.49247e-06	9.34675e-07	1	0	0	0	1.27322	0.0554217	0.930672
C10orf12	0	0	2.49305e-06	9.34893e-07	1	0	0	0	1.27321	0.0554215	0.930678
PCDHGC5	0	0	2.4955e-06	9.35812e-07	1	0	0	0	1.27319	0.0554206	0.930684
IBTK	0	0	2.49582e-06	9.35933e-07	1	0	0	0	1.27319	0.0554205	0.93069
GRM7	0	0	2.49744e-06	9.36539e-07	1	0	0	0	1.27317	0.0554199	0.930696
FKBP15	0	0	2.50818e-06	9.40566e-07	1	0	0	0	1.27307	0.0554158	0.930702
PPP1R12B	0	0	2.50911e-06	9.40917e-07	1	0	0	0	1.27306	0.0554155	0.930708
FURIN	0	0	2.5095e-06	9.41064e-07	1	0	0	0	1.27306	0.0554153	0.930714
PLXNA4	0	0	5.39541e-06	2.02328e-06	2	0	1	0	1.27244	0.0553898	0.93072
PEX1	0	0	2.58397e-06	9.68989e-07	1	0	0	0	1.27239	0.0553876	0.930726
KANSL1	0	0	2.59268e-06	9.72256e-07	1	0	0	0	1.27231	0.0553843	0.930732
C9orf84	0	0	2.60418e-06	9.76568e-07	1	0	0	0	1.2722	0.05538	0.930738
FEM1A	0	0	2.60424e-06	9.76592e-07	1	0	0	0	1.2722	0.05538	0.930744
EPHA4	0	0	2.60555e-06	9.77081e-07	1	0	0	0	1.27219	0.0553795	0.93075
GRM2	0	0	2.61517e-06	9.80689e-07	1	0	0	0	1.2721	0.0553759	0.930756
RPGRIP1L	0	0	2.61683e-06	9.81312e-07	1	0	0	0	1.27209	0.0553753	0.930762
NLRP3	0	0	2.62232e-06	9.83369e-07	1	0	0	0	1.27204	0.0553732	0.930768
KIAA0232	0	0	2.63057e-06	9.86466e-07	1	0	0	0	1.27196	0.0553702	0.930774
TTF2	0	0	2.6389e-06	9.89589e-07	1	0	0	0	1.27189	0.0553671	0.93078
STXBP5	0	0	2.6429e-06	9.91087e-07	1	0	0	0	1.27185	0.0553656	0.930786
KL	0	0	2.65113e-06	9.94175e-07	1	0	0	0	1.27178	0.0553625	0.930792
ARID4B	0	0	2.6567e-06	9.96261e-07	1	0	0	0	1.27173	0.0553604	0.930798
GPR133	0	0	2.66255e-06	9.98454e-07	1	0	0	0	1.27167	0.0553582	0.930804
GOLGA2	0	0	2.68126e-06	1.00547e-06	1	0	0	0	1.2715	0.0553513	0.93081
SAP130	0	0	2.68341e-06	1.00628e-06	1	0	0	0	1.27148	0.0553505	0.930816
CLASP2	0	0	2.6853e-06	1.00699e-06	1	0	0	0	1.27147	0.0553498	0.930822
ATXN2	0	0	2.6989e-06	1.01209e-06	1	0	0	0	1.27134	0.0553447	0.930828
ZNF827	0	0	2.72544e-06	1.02204e-06	1	0	0	0	1.2711	0.0553348	0.930834
LPHN3	0	0	2.74493e-06	1.02935e-06	1	0	0	0	1.27093	0.0553275	0.93084
RNF40	0	0	2.7639e-06	1.03646e-06	1	0	0	0	1.27075	0.0553205	0.930846
JMJD7-PLA2G4B	0	0	2.76793e-06	1.03797e-06	1	0	0	0	1.27072	0.055319	0.930852
PRG4	0	0	2.78621e-06	1.04483e-06	1	0	0	0	1.27055	0.0553121	0.930858
SH3BP4	0	0	2.8134e-06	1.05503e-06	1	0	0	0	1.2703	0.055302	0.930864
MAP3K15	0	0	2.8219e-06	1.05821e-06	1	0	0	0	1.27023	0.0552988	0.93087
ATP13A3	0	0	2.8258e-06	1.05967e-06	1	0	0	0	1.27019	0.0552974	0.930876
TTBK1	0	0	3.33915e-06	1.25218e-06	0	2	0	1	1.27019	0.0552972	0.930882
NDST1	0	0	2.84123e-06	1.06546e-06	1	0	0	0	1.27005	0.0552916	0.930888
CIT	0	0	5.69851e-06	2.13694e-06	2	0	1	0	1.26969	0.0552769	0.930894
ZSWIM5	0	0	2.89945e-06	1.08729e-06	1	0	0	0	1.26953	0.05527	0.930899
MAP1S	0	0	2.89959e-06	1.08735e-06	1	0	0	0	1.26952	0.0552699	0.930905
SORCS3	0	0	2.90055e-06	1.08771e-06	1	0	0	0	1.26952	0.0552696	0.930911
PCDHGB1	0	0	2.91088e-06	1.09158e-06	1	0	0	0	1.26942	0.0552657	0.930917
ARMC5	0	0	2.92833e-06	1.09812e-06	1	0	0	0	1.26926	0.0552592	0.930923
APBA1	0	0	2.94563e-06	1.10461e-06	1	0	0	0	1.26911	0.0552528	0.930929
SLITRK5	0	0	2.94741e-06	1.10528e-06	1	0	0	0	1.26909	0.0552521	0.930935
MICAL1	0	0	2.94864e-06	1.10574e-06	1	0	0	0	1.26908	0.0552516	0.930941
ZCCHC6	0	0	2.95197e-06	1.10699e-06	1	0	0	0	1.26905	0.0552504	0.930947
TMEM132D	0	0	2.95482e-06	1.10806e-06	1	0	0	0	1.26902	0.0552493	0.930953
KIAA0895L	0	0	1.32435e-06	4.96632e-07	1	1	1	0	1.26895	0.0552462	0.930959
STK10	0	0	2.96332e-06	1.11125e-06	1	0	0	0	1.26895	0.0552462	0.930964
ZNF521	0	0	2.96825e-06	1.11309e-06	1	0	0	0	1.2689	0.0552443	0.93097
PCDHGA8	0	0	2.97092e-06	1.11409e-06	1	0	0	0	1.26888	0.0552434	0.930976
ZC3H7B	0	0	2.98513e-06	1.11943e-06	1	0	0	0	1.26875	0.0552381	0.930982
TSHZ3	0	0	3.00445e-06	1.12667e-06	1	0	0	0	1.26858	0.0552309	0.930988
ARVCF	0	0	3.02698e-06	1.13512e-06	1	0	0	0	1.26837	0.0552225	0.930994
MOV10L1	0	0	3.03129e-06	1.13673e-06	1	0	0	0	1.26833	0.0552209	0.931
PLCB2	0	0	3.03339e-06	1.13752e-06	1	0	0	0	1.26831	0.0552201	0.931005
CDON	0	0	3.03395e-06	1.13773e-06	1	0	0	0	1.26831	0.0552199	0.931011
USP20	0	0	3.03833e-06	1.13937e-06	1	0	0	0	1.26827	0.0552183	0.931017
GCC2	0	0	3.05382e-06	1.14518e-06	1	0	0	0	1.26813	0.0552125	0.931023
ANAPC1	0	0	3.05528e-06	1.14573e-06	1	0	0	0	1.26812	0.055212	0.931029
CGNL1	0	0	3.05633e-06	1.14612e-06	1	0	0	0	1.26811	0.0552116	0.931035
STAG3	0	0	3.05961e-06	1.14735e-06	1	0	0	0	1.26808	0.0552104	0.931041
PCDHGC3	0	0	3.06353e-06	1.14882e-06	1	0	0	0	1.26804	0.0552089	0.931046
THBS1	0	0	3.06543e-06	1.14954e-06	1	0	0	0	1.26802	0.0552082	0.931052
CDH23	0	0	3.07013e-06	1.1513e-06	1	0	0	0	1.26798	0.0552064	0.931058
PLEKHG3	0	0	3.11235e-06	1.16713e-06	1	0	0	0	1.2676	0.0551907	0.931064
ARID2	0	0	3.62824e-06	1.36059e-06	0	2	0	1	1.26757	0.0551896	0.93107
TRERF1	0	0	3.16395e-06	1.18648e-06	1	0	0	0	1.26713	0.0551716	0.931075
PNN	0	0	1.52774e-06	5.72903e-07	1	1	1	0	1.26711	0.0551705	0.931081
SORBS2	0	0	3.181e-06	1.19288e-06	1	0	0	0	1.26698	0.0551652	0.931087
AGAP1	0	0	3.18611e-06	1.19479e-06	1	0	0	0	1.26693	0.0551633	0.931093
ZSWIM4	0	0	3.19159e-06	1.19685e-06	1	0	0	0	1.26688	0.0551613	0.931099
GPRIN1	0	0	3.19285e-06	1.19732e-06	1	0	0	0	1.26687	0.0551608	0.931104
FARP1	0	0	3.2037e-06	1.20139e-06	1	0	0	0	1.26677	0.0551568	0.93111
PTPRJ	0	0	3.21889e-06	1.20708e-06	1	0	0	0	1.26664	0.0551511	0.931116
ERBB4	0	0	3.2247e-06	1.20926e-06	1	0	0	0	1.26658	0.055149	0.931122
TBCD	0	0	3.24205e-06	1.21577e-06	1	0	0	0	1.26643	0.0551425	0.931128
USP31	0	0	3.24902e-06	1.21838e-06	1	0	0	0	1.26636	0.0551399	0.931133
IQSEC3	0	0	3.25553e-06	1.22082e-06	1	0	0	0	1.26631	0.0551375	0.931139
MFHAS1	0	0	3.2796e-06	1.22985e-06	1	0	0	0	1.26609	0.0551286	0.931145
BAIAP3	0	0	3.31461e-06	1.24298e-06	1	0	0	0	1.26577	0.0551156	0.931151
GRIN2D	0	0	3.31497e-06	1.24311e-06	1	0	0	0	1.26577	0.0551155	0.931157
PCDHGA12	0	0	3.33308e-06	1.24991e-06	1	0	0	0	1.26561	0.0551087	0.931162
LATS2	0	0	3.35889e-06	1.25959e-06	1	0	0	0	1.26537	0.0550991	0.931168
CLTCL1	0	0	3.36645e-06	1.26242e-06	1	0	0	0	1.26531	0.0550963	0.931174
PLEKHG2	0	0	3.39477e-06	1.27304e-06	1	0	0	0	1.26505	0.0550858	0.93118
EPRS	0	0	3.40813e-06	1.27805e-06	1	0	0	0	1.26493	0.0550809	0.931185
UBR1	0	0	3.46097e-06	1.29786e-06	1	0	0	0	1.26445	0.0550613	0.931191
PREX2	0	0	3.47858e-06	1.30447e-06	1	0	0	0	1.26429	0.0550547	0.931197
SIN3B	0	0	3.48428e-06	1.3066e-06	1	0	0	0	1.26424	0.0550526	0.931203
FGD5	0	0	3.51771e-06	1.31914e-06	1	0	0	0	1.26394	0.0550402	0.931208
UGGT1	0	0	3.52685e-06	1.32257e-06	1	0	0	0	1.26386	0.0550368	0.931214
PAPLN	0	0	3.53028e-06	1.32385e-06	1	0	0	0	1.26383	0.0550356	0.93122
MYBBP1A	0	0	3.54432e-06	1.32912e-06	1	0	0	0	1.2637	0.0550304	0.931226
USP19	0	0	3.55854e-06	1.33445e-06	1	0	0	0	1.26357	0.0550251	0.931231
C4orf21	0	0	3.5626e-06	1.33598e-06	1	0	0	0	1.26354	0.0550236	0.931237
RRP12	0	0	3.56675e-06	1.33753e-06	1	0	0	0	1.2635	0.055022	0.931243
NRG3	0	0	1.94833e-06	7.30623e-07	1	1	1	0	1.26331	0.0550143	0.931249
ROBO1	0	0	3.62424e-06	1.35909e-06	1	0	0	0	1.26298	0.0550007	0.931254
LRRK2	0	0	4.8366e-06	1.81373e-06	2	1	2	0	1.26292	0.0549982	0.93126
HDLBP	0	0	3.69023e-06	1.38384e-06	1	0	0	0	1.26239	0.0549763	0.931266
DENND3	0	0	3.69359e-06	1.38509e-06	1	0	0	0	1.26236	0.054975	0.931272
SCAF1	0	0	3.73247e-06	1.39968e-06	1	0	0	0	1.26201	0.0549606	0.931277
ZNF638	0	0	3.73494e-06	1.4006e-06	1	0	0	0	1.26199	0.0549597	0.931283
TENC1	0	0	3.77167e-06	1.41438e-06	1	0	0	0	1.26165	0.0549461	0.931289
SH3TC1	0	0	3.77637e-06	1.41614e-06	1	0	0	0	1.26161	0.0549444	0.931295
ZNF335	0	0	3.77669e-06	1.41626e-06	1	0	0	0	1.26161	0.0549443	0.9313
ABCC5	0	0	3.84539e-06	1.44202e-06	1	0	0	0	1.26099	0.0549188	0.931306
CDC42BPA	0	0	3.92103e-06	1.47039e-06	1	0	0	0	1.26031	0.0548909	0.931312
ABCC3	0	0	3.97342e-06	1.49003e-06	1	0	0	0	1.25984	0.0548715	0.931317
CKAP5	0	0	4.0279e-06	1.51046e-06	1	0	0	0	1.25935	0.0548513	0.931323
BCL9L	0	0	4.07627e-06	1.5286e-06	1	0	0	0	1.25892	0.0548335	0.931329
KNTC1	0	0	4.0799e-06	1.52996e-06	1	0	0	0	1.25889	0.0548321	0.931335
ZFC3H1	0	0	4.08229e-06	1.53086e-06	1	0	0	0	1.25886	0.0548313	0.93134
KAT6A	0	0	4.59827e-06	1.72435e-06	0	2	0	1	1.25884	0.0548301	0.931346
IGF1R	0	0	4.10024e-06	1.53759e-06	1	0	0	0	1.2587	0.0548246	0.931352
ARAP3	0	0	4.10357e-06	1.53884e-06	1	0	0	0	1.25867	0.0548234	0.931358
FRG2	0	0	1.43912e-07	5.39669e-08	0	1	0	0	1.25818	0.0548029	0.931363
NEDD8	0	0	1.69055e-07	6.33955e-08	0	1	0	0	1.25795	0.0547936	0.931369
LAMC1	0	0	4.19607e-06	1.57352e-06	1	0	0	0	1.25784	0.0547892	0.931375
RPS29	0	0	2.39743e-07	8.99036e-08	0	1	0	0	1.25732	0.0547675	0.931381
FAM19A2	0	0	2.92545e-07	1.09704e-07	0	1	0	0	1.25684	0.054748	0.931386
RPL21	0	0	2.9456e-07	1.1046e-07	0	1	0	0	1.25682	0.0547473	0.931392
SGK223	0	0	4.31905e-06	1.61965e-06	1	0	0	0	1.25674	0.0547439	0.931398
RPS20	0	0	3.17119e-07	1.1892e-07	0	1	0	0	1.25662	0.0547389	0.931403
AMY1C	0	0	3.23643e-07	1.21366e-07	0	1	0	0	1.25656	0.0547365	0.931409
PPP3R1	0	0	3.27537e-07	1.22826e-07	0	1	0	0	1.25653	0.0547351	0.931415
COL18A1	0	0	4.34639e-06	1.6299e-06	1	0	0	0	1.2565	0.0547338	0.931421
NXT1	0	0	3.34529e-07	1.25449e-07	0	1	0	0	1.25647	0.0547325	0.931426
CDK2AP2	0	0	3.76531e-07	1.41199e-07	0	1	0	0	1.25609	0.054717	0.931432
PTP4A2	0	0	3.83786e-07	1.4392e-07	0	1	0	0	1.25602	0.0547143	0.931438
SOD1	0	0	3.86617e-07	1.44981e-07	0	1	0	0	1.256	0.0547133	0.931443
FAM60A	0	0	4.18673e-07	1.57002e-07	0	1	0	0	1.25571	0.0547014	0.931449
VSNL1	0	0	4.25486e-07	1.59557e-07	0	1	0	0	1.25565	0.0546989	0.931455
UBE2K	0	0	4.30104e-07	1.61289e-07	0	1	0	0	1.25561	0.0546972	0.93146
PRDM15	0	0	4.4471e-06	1.66766e-06	1	0	0	0	1.25559	0.0546966	0.931466
UBE2E1	0	0	4.41669e-07	1.65626e-07	0	1	0	0	1.25551	0.054693	0.931472
RCAN2	0	0	4.41826e-07	1.65685e-07	0	1	0	0	1.2555	0.0546929	0.931478
RAB30	0	0	4.44872e-07	1.66827e-07	0	1	0	0	1.25548	0.0546918	0.931483
EIF5A	0	0	4.50074e-07	1.68778e-07	0	1	0	0	1.25543	0.0546899	0.931489
HPRT1	0	0	4.60386e-07	1.72645e-07	0	1	0	0	1.25534	0.0546861	0.931495
RHOXF2	0	0	4.64348e-07	1.74131e-07	0	1	0	0	1.2553	0.0546846	0.9315
EPB41L3	0	0	2.85288e-06	1.06983e-06	1	1	1	0	1.25519	0.0546799	0.931506
CNBP	0	0	4.84339e-07	1.81627e-07	0	1	0	0	1.25512	0.0546772	0.931512
RPL17	0	0	4.95672e-07	1.85877e-07	0	1	0	0	1.25502	0.054673	0.931517
BZRAP1	0	0	4.52081e-06	1.6953e-06	1	0	0	0	1.25494	0.0546695	0.931523
CKMT1A	0	0	5.13226e-07	1.9246e-07	0	1	0	0	1.25486	0.0546666	0.931529
KDELR1	0	0	5.14671e-07	1.93002e-07	0	1	0	0	1.25485	0.054666	0.931534
TTC9	0	0	5.16475e-07	1.93678e-07	0	1	0	0	1.25484	0.0546654	0.93154
DESI2	0	0	5.33439e-07	2.0004e-07	0	1	0	0	1.25468	0.0546591	0.931545
HIST1H2AE	0	0	5.41117e-07	2.02919e-07	0	1	0	0	1.25461	0.0546563	0.931551
SNAP25	0	0	5.55052e-07	2.08144e-07	0	1	0	0	1.25449	0.0546511	0.931557
2023-03-05	0	0	5.60384e-07	2.10144e-07	0	1	0	0	1.25444	0.0546492	0.931562
PTPRB	0	0	4.58149e-06	1.71806e-06	1	0	0	0	1.25439	0.0546471	0.931568
RPL7	0	0	5.66603e-07	2.12476e-07	0	1	0	0	1.25439	0.0546469	0.931574
FAM219A	0	0	5.66859e-07	2.12572e-07	0	1	0	0	1.25438	0.0546468	0.931579
PABPN1	0	0	5.72113e-07	2.14542e-07	0	1	0	0	1.25434	0.0546448	0.931585
RPL15	0	0	5.72861e-07	2.14823e-07	0	1	0	0	1.25433	0.0546446	0.93159
FBXO45	0	0	5.77782e-07	2.16668e-07	0	1	0	0	1.25429	0.0546428	0.931596
SET	0	0	5.78267e-07	2.1685e-07	0	1	0	0	1.25428	0.0546426	0.931602
ARF6	0	0	5.79113e-07	2.17168e-07	0	1	0	0	1.25427	0.0546423	0.931607
FCGR3B	0	0	5.79683e-07	2.17381e-07	0	1	0	0	1.25427	0.0546421	0.931613
ITGB4	0	0	5.82165e-06	2.18312e-06	2	1	2	0	1.25409	0.0546346	0.931618
DYNC2H1	0	0	7.43677e-06	2.78879e-06	2	0	1	0	1.25407	0.0546339	0.931624
CNOT8	0	0	6.12204e-07	2.29577e-07	0	1	0	0	1.25398	0.0546301	0.93163
GRB2	0	0	6.17471e-07	2.31552e-07	0	1	0	0	1.25393	0.0546281	0.931635
YWHAE	0	0	6.21274e-07	2.32978e-07	0	1	0	0	1.2539	0.0546267	0.931641
ELOVL1	0	0	6.24187e-07	2.3407e-07	0	1	0	0	1.25387	0.0546257	0.931646
CAPZB	0	0	6.27797e-07	2.35424e-07	0	1	0	0	1.25384	0.0546243	0.931652
GADD45A	0	0	6.29361e-07	2.3601e-07	0	1	0	0	1.25382	0.0546237	0.931657
RAP2A	0	0	6.3739e-07	2.39021e-07	0	1	0	0	1.25375	0.0546208	0.931663
ALYREF	0	0	6.43122e-07	2.41171e-07	0	1	0	0	1.2537	0.0546187	0.931669
NAA10	0	0	6.4383e-07	2.41436e-07	0	1	0	0	1.2537	0.0546184	0.931674
RPRD1A	0	0	6.46883e-07	2.42581e-07	0	1	0	0	1.25367	0.0546173	0.93168
MMRN2	0	0	3.02969e-06	1.13613e-06	1	1	1	0	1.25361	0.0546148	0.931685
ZMYND19	0	0	6.62608e-07	2.48478e-07	0	1	0	0	1.25353	0.0546115	0.931691
ARHGAP32	0	0	4.68075e-06	1.75528e-06	1	0	0	0	1.25351	0.0546106	0.931696
MAPRE3	0	0	6.66357e-07	2.49884e-07	0	1	0	0	1.25349	0.0546101	0.931702
PCMTD1	0	0	6.74376e-07	2.52891e-07	0	1	0	0	1.25342	0.0546072	0.931707
OTX2	0	0	6.98369e-07	2.61888e-07	0	1	0	0	1.25321	0.0545983	0.931713
HNRNPD	0	0	7.22088e-07	2.70783e-07	0	1	0	0	1.253	0.0545896	0.931718
TYMS	0	0	7.33691e-07	2.75134e-07	0	1	0	0	1.25289	0.0545853	0.931724
EFNA3	0	0	7.37719e-07	2.76645e-07	0	1	0	0	1.25286	0.0545838	0.931729
UBE2S	0	0	7.46774e-07	2.8004e-07	0	1	0	0	1.25277	0.0545805	0.931735
LHFPL3	0	0	7.47772e-07	2.80414e-07	0	1	0	0	1.25277	0.0545801	0.93174
GID4	0	0	7.48571e-07	2.80714e-07	0	1	0	0	1.25276	0.0545798	0.931746
COPS5	0	0	7.50842e-07	2.81566e-07	0	1	0	0	1.25274	0.054579	0.931752
PCYT1B	0	0	7.51628e-07	2.81861e-07	0	1	0	0	1.25273	0.0545787	0.931757
RIF1	0	0	4.76759e-06	1.78785e-06	1	0	0	0	1.25273	0.0545787	0.931763
POU6F1	0	0	7.53755e-07	2.82658e-07	0	1	0	0	1.25271	0.0545779	0.931768
EIF4H	0	0	7.55282e-07	2.83231e-07	0	1	0	0	1.2527	0.0545774	0.931773
UBE2J1	0	0	7.57206e-07	2.83952e-07	0	1	0	0	1.25268	0.0545766	0.931779
ATP1B1	0	0	7.79792e-07	2.92422e-07	0	1	0	0	1.25248	0.0545683	0.931784
RQCD1	0	0	7.85634e-07	2.94613e-07	0	1	0	0	1.25243	0.0545662	0.93179
HOXB6	0	0	8.11456e-07	3.04296e-07	0	1	0	0	1.2522	0.0545567	0.931795
AGPAT1	0	0	8.18706e-07	3.07015e-07	0	1	0	0	1.25213	0.054554	0.931801
FST	0	0	8.24804e-07	3.09302e-07	0	1	0	0	1.25208	0.0545518	0.931806
LIMS1	0	0	8.35527e-07	3.13323e-07	0	1	0	0	1.25198	0.0545478	0.931812
KCTD2	0	0	8.3802e-07	3.14257e-07	0	1	0	0	1.25196	0.0545469	0.931817
TMEM178A	0	0	8.46295e-07	3.17361e-07	0	1	0	0	1.25189	0.0545439	0.931823
PDK3	0	0	8.52078e-07	3.19529e-07	0	1	0	0	1.25183	0.0545417	0.931828
LASP1	0	0	8.65352e-07	3.24507e-07	0	1	0	0	1.25171	0.0545368	0.931834
GAPDH	0	0	8.6878e-07	3.25793e-07	0	1	0	0	1.25168	0.0545356	0.931839
GNB4	0	0	8.71956e-07	3.26983e-07	0	1	0	0	1.25166	0.0545344	0.931845
ZNF385A	0	0	8.74399e-07	3.279e-07	0	1	0	0	1.25163	0.0545335	0.93185
LPPR5	0	0	8.84018e-07	3.31507e-07	0	1	0	0	1.25155	0.05453	0.931855
LPAR1	0	0	8.95448e-07	3.35793e-07	0	1	0	0	1.25145	0.0545258	0.931861
FAM199X	0	0	8.9675e-07	3.36281e-07	0	1	0	0	1.25143	0.0545253	0.931866
C7orf60	0	0	8.99098e-07	3.37162e-07	0	1	0	0	1.25141	0.0545244	0.931872
DLX1	0	0	9.065e-07	3.39937e-07	0	1	0	0	1.25135	0.0545217	0.931877
UTRN	0	0	7.747e-06	2.90512e-06	2	0	1	0	1.2513	0.0545199	0.931883
LGALS9	0	0	9.23664e-07	3.46374e-07	0	1	0	0	1.25119	0.0545154	0.931888
ELK1	0	0	9.26369e-07	3.47388e-07	0	1	0	0	1.25117	0.0545144	0.931893
WTAP	0	0	9.28572e-07	3.48215e-07	0	1	0	0	1.25115	0.0545136	0.931899
TARDBP	0	0	9.3018e-07	3.48818e-07	0	1	0	0	1.25114	0.054513	0.931904
SMAD5	0	0	9.33729e-07	3.50148e-07	0	1	0	0	1.2511	0.0545117	0.93191
DHRS3	0	0	9.34006e-07	3.50252e-07	0	1	0	0	1.2511	0.0545116	0.931915
STX1A	0	0	9.40089e-07	3.52533e-07	0	1	0	0	1.25105	0.0545093	0.93192
GABPA	0	0	9.49745e-07	3.56154e-07	0	1	0	0	1.25096	0.0545058	0.931926
NFKBID	0	0	9.6203e-07	3.60761e-07	0	1	0	0	1.25085	0.0545013	0.931931
SRP54	0	0	9.67153e-07	3.62682e-07	0	1	0	0	1.25081	0.0544994	0.931937
MSI2	0	0	9.70535e-07	3.63951e-07	0	1	0	0	1.25078	0.0544982	0.931942
SLX4	0	0	4.99026e-06	1.87135e-06	1	0	0	0	1.25074	0.0544968	0.931947
NAV3	0	0	5.0014e-06	1.87552e-06	1	0	0	0	1.25064	0.0544927	0.931953
SRSF1	0	0	9.90827e-07	3.7156e-07	0	1	0	0	1.25059	0.0544907	0.931958
DUSP1	0	0	9.95876e-07	3.73454e-07	0	1	0	0	1.25055	0.0544888	0.931964
C7orf55-LUC7L2	0	0	1.00322e-06	3.76206e-07	0	1	0	0	1.25048	0.0544861	0.931969
EIF4A2	0	0	1.00633e-06	3.77372e-07	0	1	0	0	1.25046	0.054485	0.931974
GATA4	0	0	1.00727e-06	3.77726e-07	0	1	0	0	1.25045	0.0544846	0.93198
GSX2	0	0	1.01256e-06	3.79711e-07	0	1	0	0	1.2504	0.0544827	0.931985
CYP4Z1	0	0	1.0268e-06	3.85049e-07	0	1	0	0	1.25027	0.0544775	0.93199
CACNG7	0	0	1.02887e-06	3.85827e-07	0	1	0	0	1.25026	0.0544767	0.931996
ZBTB14	0	0	1.03085e-06	3.8657e-07	0	1	0	0	1.25024	0.054476	0.932001
DRD1	0	0	1.03381e-06	3.8768e-07	0	1	0	0	1.25021	0.0544749	0.932006
CS	0	0	1.03599e-06	3.88495e-07	0	1	0	0	1.25019	0.0544741	0.932012
AEBP2	0	0	1.04304e-06	3.91141e-07	0	1	0	0	1.25013	0.0544715	0.932017
ATF7	0	0	1.0452e-06	3.91949e-07	0	1	0	0	1.25011	0.0544707	0.932022
WDR5	0	0	1.05245e-06	3.94669e-07	0	1	0	0	1.25004	0.054468	0.932028
MBNL2	0	0	1.05363e-06	3.9511e-07	0	1	0	0	1.25003	0.0544676	0.932033
DCX	0	0	1.05958e-06	3.97344e-07	0	1	0	0	1.24998	0.0544654	0.932038
STOML2	0	0	1.05971e-06	3.9739e-07	0	1	0	0	1.24998	0.0544654	0.932044
APOBEC3B	0	0	1.07486e-06	4.03072e-07	0	1	0	0	1.24984	0.0544598	0.932049
PIM1	0	0	1.09897e-06	4.12112e-07	0	1	0	0	1.24963	0.054451	0.932054
BHLHE40	0	0	1.12089e-06	4.20333e-07	0	1	0	0	1.24943	0.0544429	0.93206
FLOT1	0	0	1.12165e-06	4.20619e-07	0	1	0	0	1.24943	0.0544426	0.932065
ADRB3	0	0	1.12534e-06	4.22004e-07	0	1	0	0	1.24939	0.0544413	0.93207
C1orf63	0	0	1.13375e-06	4.25157e-07	0	1	0	0	1.24932	0.0544382	0.932076
GNB2	0	0	1.14325e-06	4.2872e-07	0	1	0	0	1.24924	0.0544347	0.932081
MFAP1	0	0	1.14593e-06	4.29723e-07	0	1	0	0	1.24921	0.0544337	0.932086
PURA	0	0	1.14788e-06	4.30453e-07	0	1	0	0	1.24919	0.054433	0.932091
TM9SF3	0	0	1.14997e-06	4.31238e-07	0	1	0	0	1.24918	0.0544322	0.932097
BHLHE22	0	0	1.16177e-06	4.35664e-07	0	1	0	0	1.24907	0.0544279	0.932102
CAMK4	0	0	1.16517e-06	4.36939e-07	0	1	0	0	1.24904	0.0544266	0.932107
ZBTB43	0	0	1.16994e-06	4.38729e-07	0	1	0	0	1.249	0.0544249	0.932113
WNK1	0	0	5.19617e-06	1.94856e-06	1	0	0	0	1.24891	0.0544213	0.932118
NFIA	0	0	1.19023e-06	4.46335e-07	0	1	0	0	1.24882	0.0544174	0.932123
MAP2K7	0	0	1.19652e-06	4.48696e-07	0	1	0	0	1.24876	0.0544151	0.932128
MYBL1	0	0	1.2003e-06	4.50114e-07	0	1	0	0	1.24873	0.0544137	0.932134
LGI1	0	0	1.20259e-06	4.50972e-07	0	1	0	0	1.24871	0.0544129	0.932139
HNRNPH1	0	0	1.20264e-06	4.50992e-07	0	1	0	0	1.24871	0.0544129	0.932144
DPF1	0	0	1.20625e-06	4.52344e-07	0	1	0	0	1.24867	0.0544116	0.932149
AGPAT3	0	0	1.21023e-06	4.53837e-07	0	1	0	0	1.24864	0.0544101	0.932155
DUSP5	0	0	1.23379e-06	4.62672e-07	0	1	0	0	1.24843	0.0544014	0.93216
ST3GAL2	0	0	1.23652e-06	4.63696e-07	0	1	0	0	1.2484	0.0544004	0.932165
SYT7	0	0	1.24191e-06	4.65716e-07	0	1	0	0	1.24836	0.0543985	0.93217
SMARCD1	0	0	1.24844e-06	4.68165e-07	0	1	0	0	1.2483	0.0543961	0.932176
PRPF19	0	0	1.25107e-06	4.69151e-07	0	1	0	0	1.24827	0.0543951	0.932181
FBXL5	0	0	1.26626e-06	4.74846e-07	0	1	0	0	1.24814	0.0543895	0.932186
POLR2A	0	0	5.28411e-06	1.98154e-06	1	0	0	0	1.24813	0.054389	0.932191
HNRNPA0	0	0	1.2801e-06	4.80036e-07	0	1	0	0	1.24802	0.0543844	0.932197
ACVR1	0	0	1.28043e-06	4.80162e-07	0	1	0	0	1.24801	0.0543843	0.932202
RBBP5	0	0	1.28303e-06	4.81136e-07	0	1	0	0	1.24799	0.0543834	0.932207
SERBP1	0	0	1.2956e-06	4.85851e-07	0	1	0	0	1.24788	0.0543788	0.932212
PLS3	0	0	1.3134e-06	4.92526e-07	0	1	0	0	1.24772	0.0543722	0.932218
DUSP4	0	0	1.31471e-06	4.93018e-07	0	1	0	0	1.24771	0.0543717	0.932223
GLI2	0	0	5.35316e-06	2.00743e-06	1	0	0	0	1.24751	0.0543637	0.932228
SLC16A2	0	0	1.33735e-06	5.01508e-07	0	1	0	0	1.24751	0.0543634	0.932233
IL1RAPL2	0	0	1.34362e-06	5.03857e-07	0	1	0	0	1.24745	0.0543611	0.932238
SREK1	0	0	1.35626e-06	5.08598e-07	0	1	0	0	1.24734	0.0543565	0.932244
TFAP2C	0	0	1.35763e-06	5.09112e-07	0	1	0	0	1.24733	0.054356	0.932249
WNT3A	0	0	1.35992e-06	5.0997e-07	0	1	0	0	1.24731	0.0543552	0.932254
KCNJ3	0	0	1.38614e-06	5.19803e-07	0	1	0	0	1.24707	0.0543455	0.932259
FBXW11	0	0	1.39085e-06	5.21569e-07	0	1	0	0	1.24703	0.0543438	0.932264
ETV5	0	0	1.39803e-06	5.24262e-07	0	1	0	0	1.24697	0.0543412	0.93227
SLC2A13	0	0	1.40241e-06	5.25903e-07	0	1	0	0	1.24693	0.0543396	0.932275
NRF1	0	0	1.40642e-06	5.27409e-07	0	1	0	0	1.24689	0.0543381	0.93228
KRT86	0	0	1.40843e-06	5.2816e-07	0	1	0	0	1.24687	0.0543374	0.932285
CDYL	0	0	1.41759e-06	5.31595e-07	0	1	0	0	1.24679	0.054334	0.93229
CORO2B	0	0	1.4292e-06	5.35948e-07	0	1	0	0	1.24669	0.0543298	0.932295
ZBTB18	0	0	1.44019e-06	5.40072e-07	0	1	0	0	1.24659	0.0543257	0.932301
SHROOM3	0	0	5.46664e-06	2.04999e-06	1	0	0	0	1.24651	0.0543222	0.932306
LEO1	0	0	1.46682e-06	5.50059e-07	0	1	0	0	1.24635	0.054316	0.932311
RAI1	0	0	5.4886e-06	2.05823e-06	1	0	0	0	1.24631	0.0543142	0.932316
SCAI	0	0	1.47572e-06	5.53395e-07	0	1	0	0	1.24628	0.0543127	0.932321
PRPF38B	0	0	1.48113e-06	5.55425e-07	0	1	0	0	1.24623	0.0543107	0.932326
SOX17	0	0	1.48335e-06	5.56255e-07	0	1	0	0	1.24621	0.0543099	0.932332
WDR37	0	0	1.50697e-06	5.65112e-07	0	1	0	0	1.246	0.0543013	0.932337
LNX2	0	0	1.5234e-06	5.71275e-07	0	1	0	0	1.24585	0.0542952	0.932342
RUNX3	0	0	1.53457e-06	5.75464e-07	0	1	0	0	1.24575	0.0542912	0.932347
PRMT6	0	0	1.53549e-06	5.75808e-07	0	1	0	0	1.24574	0.0542908	0.932352
ZRANB1	0	0	1.56461e-06	5.8673e-07	0	1	0	0	1.24549	0.0542801	0.932357
PELI3	0	0	1.56891e-06	5.88343e-07	0	1	0	0	1.24545	0.0542786	0.932362
PAPOLA	0	0	1.59405e-06	5.97767e-07	0	1	0	0	1.24522	0.0542694	0.932368
ONECUT1	0	0	1.63557e-06	6.13338e-07	0	1	0	0	1.24485	0.0542542	0.932373
RNF220	0	0	1.55101e-06	5.81629e-07	2	0	0	2	1.24474	0.0542494	0.932378
NOL4	0	0	1.65184e-06	6.19441e-07	0	1	0	0	1.24471	0.0542482	0.932383
COL4A3BP	0	0	1.66309e-06	6.23659e-07	0	1	0	0	1.24461	0.0542441	0.932388
SCNN1G	0	0	1.66434e-06	6.24126e-07	0	1	0	0	1.2446	0.0542436	0.932393
GPR98	0	0	1.17389e-05	4.40209e-06	3	0	2	0	1.24409	0.0542225	0.932398
KCNA6	0	0	1.72927e-06	6.48475e-07	0	1	0	0	1.24402	0.0542199	0.932404
DIP2A	0	0	4.13972e-06	1.5524e-06	1	1	1	0	1.24372	0.0542076	0.932409
MYB	0	0	1.76537e-06	6.62013e-07	0	1	0	0	1.2437	0.0542067	0.932414
SATB1	0	0	1.79539e-06	6.73271e-07	0	1	0	0	1.24344	0.0541957	0.932419
PRRC2B	0	0	5.81648e-06	2.18118e-06	1	0	0	0	1.2434	0.0541943	0.932424
COL5A1	0	0	5.8192e-06	2.1822e-06	1	0	0	0	1.24338	0.0541933	0.932429
PRRC2A	0	0	5.82847e-06	2.18568e-06	1	0	0	0	1.2433	0.0541899	0.932434
SIPA1L3	0	0	5.83459e-06	2.18797e-06	1	0	0	0	1.24324	0.0541877	0.932439
IWS1	0	0	1.82006e-06	6.82523e-07	0	1	0	0	1.24322	0.0541867	0.932445
BCL6	0	0	1.9037e-06	7.13889e-07	0	1	0	0	1.24248	0.0541561	0.93245
MARK3	0	0	1.90378e-06	7.13918e-07	0	1	0	0	1.24248	0.0541561	0.932455
ISYNA1	0	0	1.90875e-06	7.1578e-07	0	1	0	0	1.24243	0.0541543	0.93246
CYLD	0	0	1.91863e-06	7.19487e-07	0	1	0	0	1.24234	0.0541506	0.932465
SLC20A2	0	0	1.94535e-06	7.29505e-07	0	1	0	0	1.24211	0.0541409	0.93247
ACHE	0	0	1.96594e-06	7.37227e-07	0	1	0	0	1.24192	0.0541334	0.932475
DCLK2	0	0	1.99558e-06	7.48344e-07	0	1	0	0	1.24166	0.0541225	0.93248
CASK	0	0	1.99627e-06	7.48601e-07	0	1	0	0	1.24166	0.0541223	0.932485
U2SURP	0	0	1.99926e-06	7.49722e-07	0	1	0	0	1.24163	0.0541212	0.932491
HERC4	0	0	2.0041e-06	7.51539e-07	0	1	0	0	1.24159	0.0541194	0.932496
KIF11	0	0	2.02145e-06	7.58043e-07	0	1	0	0	1.24143	0.0541131	0.932501
HIVEP3	0	0	6.03986e-06	2.26495e-06	1	0	0	0	1.24142	0.0541128	0.932506
ABCF1	0	0	2.06386e-06	7.73947e-07	0	1	0	0	1.24106	0.0540976	0.932511
ATP2C1	0	0	2.0748e-06	7.78049e-07	0	1	0	0	1.24096	0.0540936	0.932516
FRYL	0	0	6.09484e-06	2.28557e-06	1	0	0	0	1.24094	0.0540927	0.932521
CMTR1	0	0	2.08049e-06	7.80183e-07	0	1	0	0	1.24091	0.0540915	0.932526
SIK1	0	0	2.09006e-06	7.83774e-07	0	1	0	0	1.24083	0.054088	0.932531
PATZ1	0	0	2.09159e-06	7.84345e-07	0	1	0	0	1.24081	0.0540875	0.932536
ZNF205	0	0	2.0377e-06	7.64139e-07	2	0	0	2	1.24043	0.0540716	0.932541
GRIA3	0	0	2.15636e-06	8.08634e-07	0	1	0	0	1.24024	0.0540639	0.932547
NTRK2	0	0	2.17408e-06	8.15279e-07	0	1	0	0	1.24008	0.0540574	0.932552
ADRBK1	0	0	2.22894e-06	8.35852e-07	0	1	0	0	1.2396	0.0540374	0.932557
AKAP17A	0	0	2.23562e-06	8.38356e-07	0	1	0	0	1.23954	0.054035	0.932562
BRD3	0	0	2.24109e-06	8.40408e-07	0	1	0	0	1.23949	0.054033	0.932567
PSMD1	0	0	2.26688e-06	8.5008e-07	0	1	0	0	1.23926	0.0540236	0.932572
PLEKHA5	0	0	2.36287e-06	8.86077e-07	0	1	0	0	1.23841	0.0539886	0.932577
WAPAL	0	0	2.37964e-06	8.92363e-07	0	1	0	0	1.23826	0.0539825	0.932582
MTA1	0	0	2.39187e-06	8.96952e-07	0	1	0	0	1.23816	0.053978	0.932587
COL6A3	0	0	9.25346e-06	3.47005e-06	2	0	1	0	1.23796	0.0539698	0.932592
TOP2A	0	0	2.51045e-06	9.41417e-07	0	1	0	0	1.23711	0.0539348	0.932597
KLHL26	0	0	2.55667e-06	9.58751e-07	0	1	0	0	1.2367	0.053918	0.932603
ARHGEF17	0	0	6.66534e-06	2.4995e-06	1	0	0	0	1.23591	0.0538852	0.932608
FMNL1	0	0	2.6742e-06	1.00282e-06	0	1	0	0	1.23567	0.0538753	0.932613
ILF3	0	0	2.68922e-06	1.00846e-06	0	1	0	0	1.23553	0.0538698	0.932618
COL12A1	0	0	6.70913e-06	2.51592e-06	1	0	0	0	1.23552	0.0538693	0.932623
CRAMP1L	0	0	2.72483e-06	1.02181e-06	0	1	0	0	1.23522	0.0538569	0.932628
PUM1	0	0	2.86793e-06	1.07547e-06	0	1	0	0	1.23396	0.0538049	0.932633
TACC2	0	0	6.92404e-06	2.59651e-06	1	0	0	0	1.23363	0.0537913	0.932638
NPAS3	0	0	2.90718e-06	1.09019e-06	0	1	0	0	1.23361	0.0537907	0.932643
NCOA2	0	0	2.95868e-06	1.10951e-06	0	1	0	0	1.23316	0.053772	0.932649
BAZ1A	0	0	3.11808e-06	1.16928e-06	0	1	0	0	1.23176	0.0537142	0.932654
ATAD5	0	0	3.22317e-06	1.20869e-06	0	1	0	0	1.23084	0.0536761	0.932659
GAPVD1	0	0	3.23713e-06	1.21392e-06	0	1	0	0	1.23072	0.053671	0.932664
PHKA2	0	0	3.26171e-06	1.22314e-06	0	1	0	0	1.2305	0.0536621	0.932669
ZNF532	0	0	3.27745e-06	1.22904e-06	0	1	0	0	1.23036	0.0536564	0.932674
MEGF8	0	0	7.33649e-06	2.75118e-06	1	0	0	0	1.23001	0.053642	0.932679
CDK13	0	0	3.34154e-06	1.25308e-06	0	1	0	0	1.2298	0.0536332	0.932684
KDM4B	0	0	3.38725e-06	1.27022e-06	0	1	0	0	1.2294	0.0536167	0.93269
PARP14	0	0	3.39562e-06	1.27336e-06	0	1	0	0	1.22933	0.0536137	0.932695
PDGFRB	0	0	3.44728e-06	1.29273e-06	0	1	0	0	1.22887	0.053595	0.9327
ROBO3	0	0	3.45761e-06	1.2966e-06	0	1	0	0	1.22878	0.0535912	0.932705
KDM5C	0	0	3.52817e-06	1.32306e-06	0	1	0	0	1.22816	0.0535657	0.93271
ULK1	0	0	3.52839e-06	1.32315e-06	0	1	0	0	1.22816	0.0535656	0.932715
SMARCA2	0	0	3.7308e-06	1.39905e-06	0	1	0	0	1.22639	0.0534925	0.932721
NRXN1	0	0	3.80923e-06	1.42846e-06	0	1	0	0	1.22571	0.0534642	0.932726
CACNA2D2	0	0	3.01183e-06	1.12943e-06	0	5	2	3	1.22526	0.0534456	0.932731
HDAC4	0	0	3.95608e-06	1.48353e-06	0	1	0	0	1.22442	0.0534113	0.932736
SUPT6H	0	0	4.2234e-06	1.58377e-06	0	1	0	0	1.22209	0.053315	0.932741
FLNA	0	0	8.6951e-06	3.26066e-06	1	0	0	0	1.21817	0.0531531	0.932747
GLI3	0	0	4.83082e-06	1.81156e-06	0	1	0	0	1.21681	0.0530969	0.932752
MED12	0	0	4.85928e-06	1.82223e-06	0	1	0	0	1.21657	0.0530867	0.932757
PCSK5	0	0	4.64263e-06	1.74099e-06	0	7	0	7	1.2158	0.0530552	0.932762
LTBP4	0	0	4.95034e-06	1.85638e-06	0	1	0	0	1.21578	0.0530541	0.932768
PI4KA	0	0	5.18544e-06	1.94454e-06	2	0	0	2	1.2129	0.0529351	0.932773
RELN	0	0	8.01629e-06	3.00611e-06	1	1	1	0	1.20985	0.0528091	0.932778
ZFHX3	0	0	9.80222e-06	3.67583e-06	1	0	0	0	1.20861	0.052758	0.932784
CHD3	0	0	5.03404e-06	1.88777e-06	0	5	2	3	1.20772	0.052721	0.932789
BSN	0	0	1.01587e-05	3.80952e-06	1	0	0	0	1.20555	0.0526314	0.932795
NALCN	0	0	4.51954e-06	1.69483e-06	2	4	1	5	1.20183	0.0524776	0.9328
CYTH3	0	0	1.05972e-06	3.97394e-07	0	6	0	6	1.20181	0.0524765	0.932806
KCNH8	0	0	2.42064e-06	9.0774e-07	4	1	3	2	1.16855	0.0510984	0.932812
MTOR	0	0	6.18357e-06	2.31884e-06	1	4	0	5	1.16405	0.0509118	0.932818
SV2A	0	0	2.07341e-06	7.77527e-07	1	3	0	4	1.16103	0.0507863	0.932824
PLEC	0	0	1.63217e-05	6.12065e-06	1	0	0	0	1.15389	0.0504898	0.93283
CLTC	0	0	3.51344e-06	1.31754e-06	0	5	0	5	1.13903	0.0498721	0.932836
HIST1H3F	0	0	5.5048e-07	2.0643e-07	1	2	0	3	1.13874	0.04986	0.932843
ATP2B2	0	0	4.04223e-06	1.51583e-06	2	3	0	6	1.13873	0.0498594	0.932849
USP39	0	0	1.44712e-06	5.42671e-07	3	1	1	4	1.13395	0.0496605	0.932856
CYTH2	0	0	1.21806e-06	4.56772e-07	1	2	0	3	1.13333	0.0496348	0.932862
HMGCR	0	0	1.9082e-06	7.15576e-07	1	2	0	3	1.12776	0.0494031	0.932869
ATP2A2	0	0	2.64624e-06	9.92338e-07	1	2	0	3	1.12184	0.0491564	0.932876
ZNF629	0	0	2.65675e-06	9.9628e-07	1	2	0	3	1.12176	0.0491529	0.932882
PSD4	0	0	2.67966e-06	1.00487e-06	2	3	2	3	1.11011	0.0486675	0.932889
NPHS1	0	0	3.65051e-06	1.36894e-06	1	2	3	0	1.10765	0.048565	0.932896
IFFO2	0	0	6.08489e-07	2.28183e-07	1	1	0	2	1.10646	0.048515	0.932903
HOMER1	0	0	7.46191e-07	2.79822e-07	1	1	0	2	1.10537	0.0484697	0.93291
FGF18	0	0	7.50878e-07	2.81579e-07	1	1	0	2	1.10533	0.0484681	0.932917
GRM3	0	0	2.33221e-06	8.74577e-07	2	1	0	4	1.10461	0.048438	0.932923
TTL	0	0	8.98226e-07	3.36835e-07	1	1	0	2	1.10417	0.0484196	0.93293
GABRG2	0	0	1.17464e-06	4.4049e-07	1	1	0	2	1.10199	0.0483288	0.932937
DCAF11	0	0	1.43986e-06	5.39947e-07	1	1	0	2	1.09991	0.0482419	0.932944
ADAM10	0	0	1.51033e-06	5.66375e-07	1	1	0	2	1.09936	0.0482188	0.932951
SLC1A6	0	0	1.61801e-06	6.06752e-07	1	1	0	2	1.09851	0.0481836	0.932958
CHST1	0	0	1.74475e-06	6.54282e-07	1	1	0	2	1.09752	0.0481421	0.932965
TRIM8	0	0	1.83072e-06	6.86522e-07	1	1	0	2	1.09685	0.048114	0.932972
SYT5	0	0	1.0335e-06	3.87563e-07	2	0	1	1	1.09645	0.0480973	0.932979
ZAP70	0	0	2.10423e-06	7.89086e-07	1	1	0	2	1.09471	0.0480247	0.932986
METTL3	0	0	1.29801e-06	4.86752e-07	2	0	1	1	1.09438	0.0480109	0.932993
RBM5	0	0	2.04187e-06	7.65701e-07	1	3	1	3	1.09278	0.0479441	0.933
EHBP1	0	0	2.46219e-06	9.23321e-07	1	1	0	2	1.09192	0.0479081	0.933007
UBE3C	0	0	2.6909e-06	1.00909e-06	1	1	0	2	1.09014	0.0478338	0.933014
LAMA2	0	0	7.41382e-06	2.78018e-06	6	0	6	0	1.08698	0.0477018	0.933021
MAPK10	0	0	1.07044e-06	4.01415e-07	0	3	1	2	1.08488	0.0476139	0.933028
ATP6V0D1	0	0	1.14085e-06	4.27817e-07	0	3	0	3	1.08134	0.0474662	0.933036
CSNK1D	0	0	1.17513e-06	4.40674e-07	0	3	0	3	1.08108	0.0474551	0.933043
HMGA1	0	0	2.71458e-07	1.01797e-07	1	0	0	1	1.08051	0.0474311	0.93305
ACTL6B	0	0	1.2936e-06	4.85102e-07	0	3	0	3	1.08017	0.0474169	0.933057
TMEM57	0	0	1.45339e-06	5.45019e-07	0	3	0	3	1.07893	0.0473654	0.933064
WDR33	0	0	3.32208e-06	1.24578e-06	2	0	1	1	1.07869	0.0473554	0.933072
ING4	0	0	5.85755e-07	2.19658e-07	1	0	0	1	1.07809	0.0473299	0.933079
EZH1	0	0	1.64584e-06	6.17189e-07	0	3	0	3	1.07745	0.0473035	0.933086
TRPM3	0	0	4.24141e-06	1.59053e-06	0	8	2	7	1.07692	0.0472812	0.933093
GABPB1	0	0	7.74609e-07	2.90478e-07	1	0	0	1	1.07663	0.0472692	0.9331
ITCH	0	0	1.75598e-06	6.58494e-07	0	3	0	3	1.07661	0.0472681	0.933108
PTPN2	0	0	8.14037e-07	3.05264e-07	1	0	0	1	1.07633	0.0472565	0.933115
MAU2	0	0	1.79563e-06	6.73362e-07	0	3	0	3	1.0763	0.0472554	0.933122
PDPK1	0	0	8.71529e-07	3.26823e-07	1	0	0	1	1.07589	0.047238	0.933129
OSBP	0	0	1.89454e-06	7.10453e-07	0	3	0	3	1.07554	0.0472236	0.933136
LPHN1	0	0	4.59194e-06	1.72198e-06	1	1	0	2	1.07546	0.0472203	0.933143
CMAS	0	0	9.28095e-07	3.48035e-07	1	0	0	1	1.07545	0.0472199	0.933151
MAP2K1	0	0	9.46427e-07	3.5491e-07	1	0	0	1	1.07531	0.047214	0.933158
TCEA2	0	0	9.48706e-07	3.55765e-07	1	0	0	1	1.0753	0.0472132	0.933165
SGMS1	0	0	9.80584e-07	3.67719e-07	1	0	0	1	1.07505	0.047203	0.933172
HOXB5	0	0	1.04183e-06	3.90688e-07	1	0	0	1	1.07458	0.0471834	0.933179
NLK	0	0	1.06615e-06	3.99806e-07	1	0	0	1	1.0744	0.0471756	0.933187
FMO3	0	0	1.1728e-06	4.39802e-07	4	0	4	0	1.07379	0.0471503	0.933194
ZNF528	0	0	1.18958e-06	4.46091e-07	4	0	4	0	1.07366	0.0471449	0.933201
EXOC3L2	0	0	1.16267e-06	4.36e-07	1	0	0	1	1.07366	0.0471446	0.933208
GABRA5	0	0	1.1795e-06	4.42314e-07	1	0	0	1	1.07353	0.0471392	0.933215
MON1A	0	0	1.73168e-06	6.49381e-07	3	1	3	1	1.07348	0.0471373	0.933222
APPBP2	0	0	1.23542e-06	4.63281e-07	1	0	0	1	1.0731	0.0471213	0.93323
MAPKAPK2	0	0	1.23972e-06	4.64896e-07	1	0	0	1	1.07307	0.0471199	0.933237
SMC1A	0	0	2.63849e-06	9.89433e-07	0	3	1	2	1.07281	0.0471093	0.933244
NMT1	0	0	1.28164e-06	4.80615e-07	1	0	0	1	1.07274	0.0471065	0.933251
GAPDHS	0	0	1.29591e-06	4.85966e-07	1	0	0	1	1.07264	0.0471019	0.933258
ZBTB34	0	0	1.3119e-06	4.91962e-07	1	0	0	1	1.07251	0.0470968	0.933265
TBC1D10B	0	0	1.3828e-06	5.1855e-07	1	0	0	1	1.07197	0.0470741	0.933272
FOLH1	0	0	1.44695e-06	5.42607e-07	1	0	0	1	1.07148	0.0470536	0.93328
SPNS2	0	0	1.48762e-06	5.57858e-07	1	0	0	1	1.07117	0.0470406	0.933287
SPRED2	0	0	1.50151e-06	5.63065e-07	1	0	0	1	1.07106	0.0470361	0.933294
SCMH1	0	0	1.57133e-06	5.8925e-07	1	0	0	1	1.07053	0.0470138	0.933301
ZBTB7B	0	0	1.57487e-06	5.90577e-07	1	0	0	1	1.0705	0.0470127	0.933308
CPNE6	0	0	1.59554e-06	5.98326e-07	1	0	0	1	1.07035	0.0470061	0.933315
PDE4A	0	0	2.58927e-06	9.70976e-07	0	3	0	3	1.07023	0.0470012	0.933322
TOP1	0	0	1.61088e-06	6.04081e-07	1	0	0	1	1.07023	0.0470012	0.93333
TLK2	0	0	1.66162e-06	6.23107e-07	1	0	0	1	1.06984	0.046985	0.933337
C9orf3	0	0	1.70643e-06	6.39912e-07	4	0	4	0	1.06971	0.0469796	0.933344
APBB1	0	0	1.79645e-06	6.73668e-07	1	0	0	1	1.06881	0.0469419	0.933351
ALPP	0	0	1.86379e-06	6.98921e-07	1	0	0	1	1.0683	0.0469204	0.933358
PLCL2	0	0	2.03158e-06	7.61842e-07	1	0	0	1	1.06702	0.0468669	0.933365
PPP6R1	0	0	2.05858e-06	7.71966e-07	1	0	0	1	1.06682	0.0468583	0.933372
ENOPH1	0	0	6.57705e-07	2.46639e-07	1	2	2	1	1.06676	0.0468561	0.933379
GIT1	0	0	2.16011e-06	8.1004e-07	1	0	0	1	1.06604	0.046826	0.933387
PIK3CA	0	0	2.28568e-06	8.57132e-07	1	0	0	1	1.06509	0.046786	0.933394
KCTD10	0	0	9.69253e-07	3.6347e-07	1	2	2	1	1.06439	0.0467569	0.933401
ROCK1	0	0	2.49489e-06	9.35585e-07	1	0	0	1	1.0635	0.0467195	0.933408
SEZ6L	0	0	2.65547e-06	9.95803e-07	1	0	0	1	1.06228	0.0466685	0.933415
ABCC9	0	0	3.22564e-06	1.20962e-06	3	1	3	1	1.0621	0.046661	0.933423
VCL	0	0	2.73747e-06	1.02655e-06	1	0	0	1	1.06166	0.0466425	0.93343
DMTF1	0	0	1.59938e-06	5.99767e-07	1	2	1	2	1.06121	0.0466238	0.933437
CABLES1	0	0	1.80792e-06	6.77969e-07	1	2	2	1	1.05804	0.0464909	0.933444
ADCY3	0	0	3.38812e-06	1.27054e-06	1	0	0	1	1.05675	0.0464367	0.933451
PARP4	0	0	3.51003e-06	1.31626e-06	4	0	4	0	1.05604	0.046407	0.933459
MAP3K13	0	0	2.45635e-06	9.21131e-07	1	2	1	2	1.05475	0.0463528	0.933466
UNC13B	0	0	3.82497e-06	1.43436e-06	4	0	4	0	1.05367	0.0463077	0.933473
ABCC10	0	0	3.83537e-06	1.43827e-06	4	0	4	0	1.05359	0.0463045	0.93348
CAMSAP1	0	0	3.91373e-06	1.46765e-06	1	0	0	1	1.0528	0.046271	0.933488
TP53RK	0	0	5.25625e-07	1.97109e-07	3	0	3	0	1.05169	0.0462245	0.933495
VAMP7	0	0	5.31746e-07	1.99405e-07	3	0	3	0	1.05164	0.0462226	0.933502
ZNF32	0	0	5.55487e-07	2.08307e-07	3	0	3	0	1.05146	0.0462151	0.93351
MTFR1	0	0	6.73143e-07	2.52429e-07	3	0	3	0	1.05058	0.0461781	0.933517
BAZ2B	0	0	4.32141e-06	1.62053e-06	1	0	0	1	1.04974	0.0461429	0.933524
ACTRT1	0	0	7.91986e-07	2.96995e-07	3	0	3	0	1.04969	0.0461408	0.933531
MYOM2	0	0	4.37316e-06	1.63994e-06	4	0	4	0	1.04956	0.0461355	0.933539
ZNF559	0	0	9.39123e-07	3.52171e-07	3	0	3	0	1.04859	0.0460946	0.933546
THRB	0	0	1.13337e-06	4.25015e-07	0	2	1	1	1.04854	0.0460924	0.933553
EIF2B2	0	0	9.60012e-07	3.60004e-07	3	0	3	0	1.04843	0.046088	0.933561
HOXD10	0	0	9.50802e-07	3.56551e-07	0	2	0	2	1.04822	0.0460791	0.933568
NMNAT2	0	0	9.54373e-07	3.5789e-07	0	2	0	2	1.04819	0.046078	0.933575
PNMAL1	0	0	1.01583e-06	3.80936e-07	3	0	3	0	1.04801	0.0460705	0.933582
FADS2	0	0	1.20521e-06	4.51955e-07	0	2	1	1	1.048	0.0460699	0.93359
LDB1	0	0	1.21498e-06	4.55616e-07	0	2	1	1	1.04793	0.0460668	0.933597
EIF3G	0	0	1.0004e-06	3.7515e-07	0	2	0	2	1.04785	0.0460636	0.933604
RTTN	0	0	4.6052e-06	1.72695e-06	4	0	4	0	1.04783	0.0460627	0.933612
MAPK13	0	0	1.05006e-06	3.93771e-07	3	0	3	0	1.04776	0.0460598	0.933619
GPR4	0	0	1.32955e-06	4.9858e-07	0	2	1	1	1.04707	0.0460309	0.933626
VPS26B	0	0	1.10695e-06	4.15108e-07	0	2	0	2	1.04705	0.0460302	0.933633
OGFOD1	0	0	1.16811e-06	4.38042e-07	3	0	3	0	1.04687	0.0460228	0.933641
MYOC	0	0	1.17893e-06	4.421e-07	3	0	3	0	1.04679	0.0460194	0.933648
KLHL2	0	0	1.38914e-06	5.20929e-07	0	2	1	1	1.04662	0.0460122	0.933655
AP1M1	0	0	1.41367e-06	5.30125e-07	0	2	1	1	1.04644	0.0460046	0.933662
SLC2A3	0	0	1.18961e-06	4.46103e-07	0	2	0	2	1.04643	0.0460043	0.93367
PLRG1	0	0	1.24515e-06	4.6693e-07	0	2	0	2	1.04602	0.0459869	0.933677
SPG20	0	0	1.31311e-06	4.92417e-07	3	0	3	0	1.04579	0.0459774	0.933684
BEST1	0	0	1.31435e-06	4.92882e-07	3	0	3	0	1.04578	0.045977	0.933691
AP2M1	0	0	1.29161e-06	4.84352e-07	0	2	0	2	1.04567	0.0459724	0.933699
SEC61A1	0	0	1.2933e-06	4.84987e-07	0	2	0	2	1.04566	0.0459718	0.933706
ZNF544	0	0	1.39616e-06	5.2356e-07	3	0	3	0	1.04517	0.0459514	0.933713
PDE1B	0	0	1.35869e-06	5.09508e-07	0	2	0	2	1.04517	0.0459514	0.93372
ST7	0	0	1.36828e-06	5.13104e-07	0	2	0	2	1.0451	0.0459484	0.933727
ASH2L	0	0	1.38231e-06	5.18367e-07	0	2	0	2	1.045	0.045944	0.933735
BCKDK	0	0	1.3897e-06	5.21139e-07	0	2	0	2	1.04494	0.0459417	0.933742
TNPO3	0	0	2.29274e-06	8.59779e-07	2	1	2	1	1.04482	0.0459365	0.933749
T	0	0	1.44264e-06	5.4099e-07	0	2	0	2	1.04455	0.0459251	0.933756
GATA2	0	0	1.46802e-06	5.50507e-07	0	2	0	2	1.04436	0.0459172	0.933764
FAM149A	0	0	1.50658e-06	5.64966e-07	3	0	3	0	1.04435	0.0459169	0.933771
CKAP2L	0	0	1.51854e-06	5.69452e-07	3	0	3	0	1.04426	0.0459131	0.933778
RTN4RL2	0	0	1.52679e-06	5.72548e-07	0	2	0	2	1.04392	0.0458988	0.933785
INA	0	0	1.59103e-06	5.96637e-07	0	2	0	2	1.04344	0.0458788	0.933792
PRPF3	0	0	1.6183e-06	6.06864e-07	0	2	0	2	1.04324	0.0458702	0.9338
NOS1AP	0	0	1.63043e-06	6.11412e-07	0	2	0	2	1.04315	0.0458665	0.933807
GLB1L	0	0	1.7143e-06	6.42863e-07	3	0	3	0	1.0428	0.045852	0.933814
GPR56	0	0	1.81026e-06	6.78846e-07	3	0	3	0	1.04209	0.045822	0.933821
SMYD4	0	0	1.8398e-06	6.89923e-07	3	0	3	0	1.04187	0.0458128	0.933828
POMGNT1	0	0	1.84593e-06	6.92222e-07	3	0	3	0	1.04182	0.0458109	0.933836
TGM3	0	0	1.87579e-06	7.03422e-07	3	0	3	0	1.0416	0.0458016	0.933843
FBXO31	0	0	1.84583e-06	6.92188e-07	0	2	0	2	1.04155	0.0457993	0.93385
OSBPL10	0	0	1.88865e-06	7.08245e-07	3	0	3	0	1.04151	0.0457976	0.933857
ABCA4	0	0	5.64254e-06	2.11595e-06	4	0	4	0	1.04011	0.045739	0.933864
KATNB1	0	0	2.08638e-06	7.82392e-07	0	2	0	2	1.03976	0.0457243	0.933871
TULP4	0	0	4.61104e-06	1.72914e-06	1	2	1	2	1.03867	0.0456785	0.933879
ATP10A	0	0	4.43899e-06	1.66462e-06	1	2	2	1	1.03838	0.0456663	0.933886
KCNT2	0	0	2.50075e-06	9.37781e-07	0	2	1	1	1.03836	0.0456654	0.933893
TAS1R2	0	0	2.34331e-06	8.78743e-07	3	0	3	0	1.03813	0.0456561	0.9339
HCN3	0	0	2.38493e-06	8.94348e-07	3	0	3	0	1.03783	0.0456431	0.933908
CACNA1B	0	0	5.94967e-06	2.23113e-06	1	0	0	1	1.03763	0.0456349	0.933915
PPIP5K2	0	0	2.60223e-06	9.75835e-07	0	2	1	1	1.03761	0.0456339	0.933922
REV3L	0	0	6.01145e-06	2.25429e-06	1	0	0	1	1.03717	0.0456158	0.933929
HIST1H2BK	0	0	5.46202e-07	2.04826e-07	1	1	1	1	1.03668	0.0455949	0.933936
ALS2CL	0	0	2.55135e-06	9.56756e-07	3	0	3	0	1.0366	0.0455915	0.933944
GEMIN4	0	0	2.67291e-06	1.00234e-06	3	0	3	0	1.0357	0.0455538	0.933951
KDM2A	0	0	2.87878e-06	1.07954e-06	0	2	1	1	1.03556	0.0455481	0.933958
HK1	0	0	2.66443e-06	9.99162e-07	0	2	0	2	1.03548	0.0455448	0.933965
PLD1	0	0	2.77134e-06	1.03925e-06	3	0	3	0	1.03497	0.0455233	0.933972
RAPGEF1	0	0	2.99819e-06	1.12432e-06	0	2	0	2	1.03302	0.0454414	0.93398
ANKRD26	0	0	3.08933e-06	1.1585e-06	3	0	3	0	1.03263	0.0454248	0.933987
TMEM2	0	0	3.09512e-06	1.16067e-06	3	0	3	0	1.03258	0.045423	0.933994
MYO15A	0	0	1.05411e-05	3.9529e-06	5	0	5	0	1.03243	0.0454164	0.934001
DISP1	0	0	3.32804e-06	1.24802e-06	3	0	3	0	1.03087	0.0453511	0.934008
CNOT11	0	0	1.4175e-06	5.31562e-07	1	1	1	1	1.03025	0.0453251	0.934016
CD44	0	0	1.55183e-06	5.81935e-07	1	1	1	1	1.02926	0.0452837	0.934023
UMPS	0	0	1.15435e-06	4.3288e-07	1	1	2	0	1.02921	0.0452812	0.93403
GFPT1	0	0	1.58437e-06	5.94138e-07	1	1	1	1	1.02903	0.0452736	0.934037
CARD11	0	0	3.54828e-06	1.33061e-06	0	2	0	2	1.02898	0.0452716	0.934045
UPF1	0	0	3.65529e-06	1.37073e-06	0	2	0	2	1.02819	0.0452386	0.934052
C7orf62	0	0	5.062e-07	1.89825e-07	2	0	2	0	1.02785	0.0452243	0.934059
CBLN3	0	0	5.09869e-07	1.91201e-07	2	0	2	0	1.02783	0.0452232	0.934066
FCER1A	0	0	5.18393e-07	1.94397e-07	2	0	2	0	1.02776	0.0452206	0.934074
NAT8	0	0	5.37336e-07	2.01501e-07	2	0	2	0	1.02762	0.0452147	0.934081
OR10Z1	0	0	5.73234e-07	2.14963e-07	2	0	2	0	1.02736	0.0452037	0.934088
OR52A5	0	0	5.87107e-07	2.20165e-07	2	0	2	0	1.02726	0.0451994	0.934095
BCKDHA	0	0	1.43439e-06	5.37896e-07	1	1	2	0	1.02715	0.0451949	0.934103
RCN1	0	0	6.14127e-07	2.30298e-07	2	0	2	0	1.02706	0.0451911	0.93411
RAB19	0	0	6.37794e-07	2.39173e-07	2	0	2	0	1.02689	0.0451838	0.934117
UTP11L	0	0	6.47462e-07	2.42798e-07	2	0	2	0	1.02682	0.0451808	0.934124
PRDX3	0	0	6.64334e-07	2.49125e-07	2	0	2	0	1.02669	0.0451756	0.934131
LIPJ	0	0	6.6592e-07	2.4972e-07	2	0	2	0	1.02668	0.0451751	0.934139
TREML1	0	0	6.79135e-07	2.54676e-07	2	0	2	0	1.02658	0.0451711	0.934146
ACER1	0	0	6.80295e-07	2.5511e-07	2	0	2	0	1.02658	0.0451707	0.934153
CRYBB3	0	0	7.19114e-07	2.69668e-07	2	0	2	0	1.02629	0.0451588	0.93416
RAB37	0	0	7.30773e-07	2.7404e-07	2	0	2	0	1.02621	0.0451552	0.934167
MOAP1	0	0	7.32725e-07	2.74772e-07	2	0	2	0	1.02619	0.0451546	0.934175
HAUS4	0	0	7.63177e-07	2.86191e-07	2	0	2	0	1.02597	0.0451452	0.934182
SPO11	0	0	7.68574e-07	2.88215e-07	2	0	2	0	1.02593	0.0451435	0.934189
AKR1A1	0	0	7.74991e-07	2.90622e-07	2	0	2	0	1.02588	0.0451416	0.934196
FAM154B	0	0	7.86798e-07	2.95049e-07	2	0	2	0	1.0258	0.0451379	0.934203
ASAH1	0	0	8.05901e-07	3.02213e-07	2	0	2	0	1.02566	0.0451321	0.93421
CREB3	0	0	8.1357e-07	3.05089e-07	2	0	2	0	1.0256	0.0451297	0.934218
LAMA3	0	0	7.61743e-06	2.85654e-06	4	0	4	0	1.02558	0.045129	0.934225
ALG10B	0	0	8.58487e-07	3.21932e-07	2	0	2	0	1.02527	0.0451159	0.934232
G6PC3	0	0	8.60059e-07	3.22522e-07	2	0	2	0	1.02526	0.0451154	0.934239
CAPG	0	0	8.75101e-07	3.28163e-07	2	0	2	0	1.02515	0.0451108	0.934246
ZNF529	0	0	8.81661e-07	3.30623e-07	2	0	2	0	1.0251	0.0451088	0.934253
ENTPD5	0	0	8.92063e-07	3.34524e-07	2	0	2	0	1.02503	0.0451056	0.934261
HAGH	0	0	8.93885e-07	3.35207e-07	2	0	2	0	1.02501	0.045105	0.934268
SEC14L2	0	0	9.05359e-07	3.3951e-07	2	0	2	0	1.02493	0.0451015	0.934275
IFT52	0	0	9.22728e-07	3.46023e-07	2	0	2	0	1.0248	0.0450961	0.934282
VRK2	0	0	9.64242e-07	3.61591e-07	2	0	2	0	1.0245	0.0450834	0.934289
FBXW12	0	0	9.76784e-07	3.66294e-07	2	0	2	0	1.02441	0.0450795	0.934296
AHSG	0	0	9.88742e-07	3.70778e-07	2	0	2	0	1.02432	0.0450759	0.934303
COL5A3	0	0	4.23169e-06	1.58688e-06	3	0	3	0	1.02425	0.045073	0.93431
TMEM25	0	0	1.0038e-06	3.76427e-07	2	0	2	0	1.02421	0.0450712	0.934318
ZNF676	0	0	1.01154e-06	3.79329e-07	2	0	2	0	1.02415	0.0450689	0.934325
PIPOX	0	0	1.01862e-06	3.81981e-07	2	0	2	0	1.0241	0.0450667	0.934332
TIGD7	0	0	1.02343e-06	3.83786e-07	2	0	2	0	1.02407	0.0450652	0.934339
GPR182	0	0	1.029e-06	3.85875e-07	2	0	2	0	1.02402	0.0450635	0.934346
TULP3	0	0	1.05422e-06	3.95332e-07	2	0	2	0	1.02384	0.0450558	0.934353
TSEN2	0	0	1.06609e-06	3.99784e-07	2	0	2	0	1.02375	0.0450521	0.93436
SLC19A2	0	0	1.07803e-06	4.04262e-07	2	0	2	0	1.02367	0.0450484	0.934367
TRPA1	0	0	2.31958e-06	8.69842e-07	1	1	1	1	1.02364	0.0450475	0.934374
TAF1B	0	0	1.11811e-06	4.19291e-07	2	0	2	0	1.02337	0.0450361	0.934381
RGL4	0	0	1.12603e-06	4.22261e-07	2	0	2	0	1.02332	0.0450337	0.934389
TYR	0	0	1.12879e-06	4.23295e-07	2	0	2	0	1.0233	0.0450329	0.934396
GABRP	0	0	1.13586e-06	4.25948e-07	2	0	2	0	1.02324	0.0450307	0.934403
DCAF4L2	0	0	1.14128e-06	4.2798e-07	2	0	2	0	1.0232	0.045029	0.93441
ZNF530	0	0	1.14235e-06	4.2838e-07	2	0	2	0	1.0232	0.0450287	0.934417
PHKG2	0	0	1.14368e-06	4.2888e-07	2	0	2	0	1.02319	0.0450283	0.934424
ZWILCH	0	0	1.15563e-06	4.33361e-07	2	0	2	0	1.0231	0.0450246	0.934431
RMND5B	0	0	1.17521e-06	4.40704e-07	2	0	2	0	1.02296	0.0450186	0.934438
POLD2	0	0	1.19732e-06	4.48997e-07	2	0	2	0	1.0228	0.0450118	0.934445
ZNF816	0	0	1.20414e-06	4.51554e-07	2	0	2	0	1.02275	0.0450098	0.934452
C17orf66	0	0	1.21722e-06	4.56459e-07	2	0	2	0	1.02265	0.0450057	0.934459
FAM114A1	0	0	1.22873e-06	4.60774e-07	2	0	2	0	1.02257	0.0450022	0.934466
KRT78	0	0	1.2296e-06	4.61098e-07	2	0	2	0	1.02256	0.0450019	0.934473
PYGL	0	0	2.09312e-06	7.8492e-07	1	1	2	0	1.02234	0.0449926	0.93448
ZNF470	0	0	1.29592e-06	4.85972e-07	2	0	2	0	1.02208	0.0449816	0.934487
PSENEN	0	0	2.28878e-07	8.58294e-08	0	1	1	0	1.02179	0.0449695	0.934494
NET1	0	0	1.37739e-06	5.16523e-07	2	0	2	0	1.02148	0.0449566	0.934501
NEK11	0	0	1.38142e-06	5.18034e-07	2	0	2	0	1.02145	0.0449554	0.934508
NEK5	0	0	1.4021e-06	5.25786e-07	2	0	2	0	1.0213	0.0449491	0.934515
APPL1	0	0	1.40343e-06	5.26286e-07	2	0	2	0	1.02129	0.0449487	0.934522
SLC25A23	0	0	1.40631e-06	5.27367e-07	2	0	2	0	1.02127	0.0449478	0.934529
UTP14C	0	0	1.40675e-06	5.2753e-07	2	0	2	0	1.02127	0.0449477	0.934536
ZNF224	0	0	1.41821e-06	5.3183e-07	2	0	2	0	1.02118	0.0449441	0.934543
GALNS	0	0	1.42652e-06	5.34944e-07	2	0	2	0	1.02112	0.0449416	0.93455
TRIM61	0	0	2.91915e-07	1.09468e-07	0	1	0	1	1.02111	0.0449408	0.934557
CYP11B2	0	0	1.4327e-06	5.37263e-07	2	0	2	0	1.02108	0.0449397	0.934564
HIRA	0	0	2.67825e-06	1.00435e-06	1	1	1	1	1.02103	0.0449375	0.934571
SACS	0	0	8.25089e-06	3.09408e-06	4	0	4	0	1.02097	0.044935	0.934578
CFC1	0	0	3.29461e-07	1.23548e-07	0	1	0	1	1.02083	0.0449293	0.934585
TMEM145	0	0	1.47133e-06	5.5175e-07	2	0	2	0	1.0208	0.0449279	0.934592
NBN	0	0	1.47223e-06	5.52087e-07	2	0	2	0	1.02079	0.0449276	0.934599
POLH	0	0	1.47851e-06	5.54441e-07	2	0	2	0	1.02075	0.0449257	0.934606
FGF7	0	0	3.42371e-07	1.28389e-07	0	1	0	1	1.02074	0.0449254	0.934613
USP44	0	0	1.49027e-06	5.58853e-07	2	0	2	0	1.02066	0.0449221	0.93462
POLR2H	0	0	4.05032e-07	1.51887e-07	0	1	0	1	1.02028	0.0449062	0.934627
SEC11A	0	0	4.12608e-07	1.54728e-07	0	1	0	1	1.02023	0.0449039	0.934634
TOMM20	0	0	4.22305e-07	1.58364e-07	0	1	0	1	1.02016	0.0449009	0.934641
LRRC15	0	0	1.5702e-06	5.88827e-07	2	0	2	0	1.02008	0.0448976	0.934648
CYP26A1	0	0	1.58634e-06	5.94879e-07	2	0	2	0	1.01996	0.0448927	0.934655
ZNF76	0	0	1.59502e-06	5.98133e-07	2	0	2	0	1.0199	0.04489	0.934662
ASAH2C	0	0	4.89609e-07	1.83603e-07	0	1	1	0	1.01989	0.0448896	0.934669
RHOH	0	0	5.04065e-07	1.89024e-07	0	1	1	0	1.01978	0.0448852	0.934676
GRB7	0	0	1.61164e-06	6.04365e-07	2	0	2	0	1.01978	0.0448849	0.934683
CCKBR	0	0	1.61625e-06	6.06094e-07	2	0	2	0	1.01974	0.0448835	0.93469
PDE9A	0	0	1.62324e-06	6.08716e-07	2	0	2	0	1.01969	0.0448814	0.934697
ADAM30	0	0	1.63331e-06	6.1249e-07	2	0	2	0	1.01962	0.0448783	0.934703
MTMR14	0	0	1.63877e-06	6.14538e-07	2	0	2	0	1.01958	0.0448767	0.93471
CKMT1B	0	0	5.14435e-07	1.92913e-07	0	1	0	1	1.01949	0.0448727	0.934717
RASA4B	0	0	5.27485e-07	1.97807e-07	0	1	0	1	1.01939	0.0448687	0.934724
CDK1	0	0	5.33697e-07	2.00136e-07	0	1	0	1	1.01934	0.0448668	0.934731
ZNF146	0	0	5.37453e-07	2.01545e-07	0	1	0	1	1.01932	0.0448657	0.934738
FGF9	0	0	5.47723e-07	2.05396e-07	0	1	0	1	1.01924	0.0448625	0.934745
RAC2	0	0	5.47951e-07	2.05482e-07	0	1	0	1	1.01924	0.0448624	0.934752
PSMD14	0	0	5.6537e-07	2.12014e-07	0	1	0	1	1.01911	0.0448571	0.934759
HIST2H2AB	0	0	5.70899e-07	2.14087e-07	0	1	0	1	1.01907	0.0448554	0.934766
PSME3	0	0	5.75971e-07	2.15989e-07	0	1	0	1	1.01904	0.0448539	0.934772
HIST1H3J	0	0	5.81857e-07	2.18197e-07	0	1	0	1	1.01899	0.0448521	0.934779
PAMR1	0	0	1.72244e-06	6.45916e-07	2	0	2	0	1.01897	0.0448511	0.934786
TPSAB1	0	0	5.94076e-07	2.22778e-07	0	1	0	1	1.01891	0.0448483	0.934793
RPSA	0	0	6.19702e-07	2.32388e-07	0	1	0	1	1.01872	0.0448405	0.9348
SFTPA1	0	0	6.26079e-07	2.3478e-07	0	1	0	1	1.01867	0.0448386	0.934807
SOX15	0	0	6.27168e-07	2.35188e-07	0	1	0	1	1.01867	0.0448382	0.934814
TYW1	0	0	1.77051e-06	6.63943e-07	2	0	2	0	1.01862	0.0448364	0.934821
VIT	0	0	1.78152e-06	6.6807e-07	2	0	2	0	1.01854	0.044833	0.934827
EIF2S1	0	0	6.51107e-07	2.44165e-07	0	1	0	1	1.01849	0.0448309	0.934834
CBLN1	0	0	6.51351e-07	2.44257e-07	0	1	0	1	1.01849	0.0448308	0.934841
LPO	0	0	1.80158e-06	6.75592e-07	2	0	2	0	1.0184	0.0448269	0.934848
CLEC3B	0	0	6.7333e-07	2.52499e-07	0	1	0	1	1.01833	0.0448241	0.934855
GGCX	0	0	1.8248e-06	6.84299e-07	2	0	2	0	1.01823	0.0448198	0.934862
NDFIP2	0	0	7.18617e-07	2.69481e-07	0	1	0	1	1.018	0.0448103	0.934868
FGF12	0	0	7.34533e-07	2.7545e-07	0	1	0	1	1.01789	0.0448054	0.934875
PPP1CC	0	0	7.37197e-07	2.76449e-07	0	1	0	1	1.01787	0.0448046	0.934882
AQP10	0	0	7.48988e-07	2.80871e-07	0	1	0	1	1.01778	0.044801	0.934889
RAB6B	0	0	7.5007e-07	2.81276e-07	0	1	0	1	1.01777	0.0448007	0.934896
RAB3A	0	0	7.52894e-07	2.82335e-07	0	1	0	1	1.01775	0.0447998	0.934902
TRAPPC5	0	0	7.54198e-07	2.82824e-07	0	1	0	1	1.01774	0.0447994	0.934909
MED13L	0	0	5.09367e-06	1.91013e-06	0	2	0	2	1.0177	0.0447978	0.934916
NCOR1	0	0	5.31922e-06	1.99471e-06	0	2	1	1	1.0177	0.0447977	0.934923
CNTD2	0	0	7.98385e-07	2.99394e-07	0	1	1	0	1.01764	0.0447952	0.93493
FCGR2A	0	0	7.77445e-07	2.91542e-07	0	1	0	1	1.01757	0.0447923	0.934936
PPP1R8	0	0	7.79225e-07	2.92209e-07	0	1	0	1	1.01756	0.0447918	0.934943
C11orf68	0	0	8.11991e-07	3.04497e-07	0	1	1	0	1.01754	0.0447911	0.93495
TSPAN14	0	0	7.88954e-07	2.95858e-07	0	1	0	1	1.01749	0.0447888	0.934957
RSPH9	0	0	8.2107e-07	3.07901e-07	0	1	1	0	1.01748	0.0447883	0.934964
ZNF479	0	0	8.4554e-07	3.17077e-07	0	1	1	0	1.0173	0.0447809	0.93497
KLHL31	0	0	1.95815e-06	7.34308e-07	2	0	2	0	1.01726	0.0447791	0.934977
SEC14L1	0	0	1.97e-06	7.38751e-07	2	0	2	0	1.01717	0.0447755	0.934984
TMEM110	0	0	8.37397e-07	3.14024e-07	0	1	0	1	1.01714	0.044774	0.934991
TMPRSS15	0	0	1.97519e-06	7.40695e-07	2	0	2	0	1.01714	0.0447739	0.934997
AMMECR1L	0	0	8.38429e-07	3.14411e-07	0	1	0	1	1.01713	0.0447737	0.935004
BRI3BP	0	0	8.42127e-07	3.15797e-07	0	1	0	1	1.0171	0.0447726	0.935011
RAE1	0	0	8.42334e-07	3.15875e-07	0	1	0	1	1.0171	0.0447725	0.935018
TMC8	0	0	1.985e-06	7.44374e-07	2	0	2	0	1.01706	0.0447709	0.935024
EIF3H	0	0	8.48651e-07	3.18244e-07	0	1	0	1	1.01706	0.0447706	0.935031
NCOA7	0	0	2.00415e-06	7.51555e-07	2	0	2	0	1.01693	0.0447651	0.935038
MUC17	0	0	8.81771e-06	3.30664e-06	4	0	4	0	1.01686	0.0447622	0.935045
SPOP	0	0	8.82579e-07	3.30967e-07	0	1	0	1	1.01681	0.0447602	0.935051
CDK6	0	0	8.84564e-07	3.31711e-07	0	1	0	1	1.0168	0.0447596	0.935058
MTX1	0	0	9.17366e-07	3.44012e-07	0	1	1	0	1.01678	0.0447589	0.935065
CRK	0	0	8.99262e-07	3.37223e-07	0	1	0	1	1.01669	0.0447551	0.935071
KLF9	0	0	9.00154e-07	3.37558e-07	0	1	0	1	1.01668	0.0447549	0.935078
SPPL3	0	0	9.00379e-07	3.37642e-07	0	1	0	1	1.01668	0.0447548	0.935085
NOX5	0	0	2.03839e-06	7.64398e-07	2	0	2	0	1.01668	0.0447546	0.935092
C3orf20	0	0	2.04933e-06	7.685e-07	2	0	2	0	1.0166	0.0447513	0.935098
C1QL2	0	0	9.43747e-07	3.53905e-07	0	1	1	0	1.01659	0.0447509	0.935105
ANKZF1	0	0	2.05704e-06	7.7139e-07	2	0	2	0	1.01654	0.0447489	0.935112
KRI1	0	0	2.05871e-06	7.72016e-07	2	0	2	0	1.01653	0.0447484	0.935118
RBM17	0	0	9.27993e-07	3.47997e-07	0	1	0	1	1.01648	0.0447464	0.935125
SF3B4	0	0	9.36489e-07	3.51183e-07	0	1	0	1	1.01642	0.0447438	0.935132
CTGF	0	0	9.4918e-07	3.55942e-07	0	1	0	1	1.01633	0.0447399	0.935138
HLTF	0	0	2.09038e-06	7.83893e-07	2	0	2	0	1.0163	0.0447388	0.935145
SFRP2	0	0	9.65452e-07	3.62045e-07	0	1	0	1	1.01621	0.0447349	0.935152
RBM46	0	0	9.68326e-07	3.63122e-07	0	1	0	1	1.01619	0.0447341	0.935158
PRKACA	0	0	9.85571e-07	3.69589e-07	0	1	0	1	1.01606	0.0447288	0.935165
DNAJB5	0	0	1.00895e-06	3.78357e-07	0	1	0	1	1.01589	0.0447217	0.935172
ESRP2	0	0	2.15084e-06	8.06566e-07	2	0	2	0	1.01586	0.0447203	0.935178
HBP1	0	0	1.04659e-06	3.9247e-07	0	1	0	1	1.01562	0.0447102	0.935185
FAM50A	0	0	1.05284e-06	3.94813e-07	0	1	0	1	1.01558	0.0447083	0.935192
FOS	0	0	1.06316e-06	3.98683e-07	0	1	0	1	1.0155	0.0447052	0.935198
KCNJ2	0	0	1.06969e-06	4.01134e-07	0	1	0	1	1.01545	0.0447032	0.935205
ORAI1	0	0	1.07191e-06	4.01968e-07	0	1	0	1	1.01544	0.0447025	0.935212
RNF113A	0	0	1.07857e-06	4.04465e-07	0	1	0	1	1.01539	0.0447005	0.935218
CD101	0	0	2.21807e-06	8.31776e-07	2	0	2	0	1.01537	0.0446999	0.935225
CDC25A	0	0	1.08141e-06	4.05528e-07	0	1	0	1	1.01537	0.0446996	0.935231
PBX3	0	0	1.08814e-06	4.08051e-07	0	1	0	1	1.01532	0.0446976	0.935238
CCNK	0	0	1.10279e-06	4.13546e-07	0	1	0	1	1.01521	0.0446931	0.935245
GORASP2	0	0	1.10786e-06	4.15449e-07	0	1	0	1	1.01518	0.0446915	0.935251
PAPD5	0	0	1.10827e-06	4.156e-07	0	1	0	1	1.01517	0.0446914	0.935258
AKT3	0	0	1.11584e-06	4.1844e-07	0	1	0	1	1.01512	0.0446891	0.935265
LONRF1	0	0	1.11676e-06	4.18785e-07	0	1	0	1	1.01511	0.0446888	0.935271
LARGE	0	0	2.2633e-06	8.48738e-07	2	0	2	0	1.01505	0.0446861	0.935278
SYT2	0	0	1.12613e-06	4.223e-07	0	1	0	1	1.01504	0.044686	0.935284
SUV39H1	0	0	1.13936e-06	4.2726e-07	0	1	0	1	1.01495	0.0446819	0.935291
SPRYD3	0	0	1.13949e-06	4.27307e-07	0	1	0	1	1.01495	0.0446819	0.935298
ELF3	0	0	1.13974e-06	4.27402e-07	0	1	0	1	1.01495	0.0446818	0.935304
CNOT6L	0	0	1.14195e-06	4.28231e-07	0	1	0	1	1.01493	0.0446812	0.935311
FADS1	0	0	1.14283e-06	4.28561e-07	0	1	0	1	1.01492	0.0446809	0.935317
PLXDC2	0	0	1.17991e-06	4.42467e-07	0	1	1	0	1.01488	0.0446789	0.935324
LYN	0	0	1.16465e-06	4.36743e-07	0	1	0	1	1.01477	0.0446742	0.93533
CFHR4	0	0	1.21998e-06	4.57492e-07	0	1	1	0	1.01459	0.0446667	0.935337
B3GALT4	0	0	1.1895e-06	4.46062e-07	0	1	0	1	1.01459	0.0446667	0.935344
ESRRG	0	0	1.18974e-06	4.46153e-07	0	1	0	1	1.01458	0.0446666	0.93535
VILL	0	0	2.32882e-06	8.73309e-07	2	0	2	0	1.01457	0.0446661	0.935357
NLRP11	0	0	2.33019e-06	8.73821e-07	2	0	2	0	1.01456	0.0446657	0.935363
LRRC8E	0	0	2.34312e-06	8.78671e-07	2	0	2	0	1.01447	0.0446618	0.93537
RBM4	0	0	1.2125e-06	4.54688e-07	0	1	0	1	1.01442	0.0446597	0.935376
HNRNPK	0	0	1.22586e-06	4.59699e-07	0	1	0	1	1.01432	0.0446556	0.935383
TUT1	0	0	2.36433e-06	8.86626e-07	2	0	2	0	1.01432	0.0446553	0.935389
ITPKA	0	0	1.2293e-06	4.60987e-07	0	1	0	1	1.0143	0.0446546	0.935396
ATP5B	0	0	1.26313e-06	4.73672e-07	0	1	1	0	1.01427	0.0446536	0.935402
CLK4	0	0	1.26934e-06	4.76003e-07	0	1	0	1	1.01401	0.0446424	0.935409
ZFP91	0	0	1.31387e-06	4.92702e-07	0	1	1	0	1.01391	0.0446381	0.935415
TRAF3IP2	0	0	1.32903e-06	4.98387e-07	0	1	1	0	1.0138	0.0446335	0.935422
CPSF7	0	0	1.30386e-06	4.88946e-07	0	1	0	1	1.01376	0.0446319	0.935429
BARHL1	0	0	1.3045e-06	4.89186e-07	0	1	0	1	1.01375	0.0446317	0.935435
SMAD7	0	0	1.31301e-06	4.9238e-07	0	1	0	1	1.01369	0.0446291	0.935442
GDF11	0	0	1.32497e-06	4.96862e-07	0	1	0	1	1.01361	0.0446255	0.935448
POT1	0	0	1.32527e-06	4.96977e-07	0	1	0	1	1.0136	0.0446254	0.935455
GNA11	0	0	1.33221e-06	4.99578e-07	0	1	0	1	1.01355	0.0446233	0.935461
TRIM27	0	0	1.34097e-06	5.02862e-07	0	1	0	1	1.01349	0.0446206	0.935468
NFIX	0	0	1.36392e-06	5.11471e-07	0	1	0	1	1.01332	0.0446136	0.935474
LHX1	0	0	1.36724e-06	5.12714e-07	0	1	0	1	1.0133	0.0446126	0.935481
ANKH	0	0	1.3704e-06	5.13901e-07	0	1	0	1	1.01328	0.0446116	0.935487
RTF1	0	0	1.37062e-06	5.13981e-07	0	1	0	1	1.01328	0.0446116	0.935494
TUBA3C	0	0	1.41037e-06	5.28888e-07	0	1	1	0	1.01321	0.0446088	0.9355
ATP5A1	0	0	1.41099e-06	5.29123e-07	0	1	1	0	1.0132	0.0446086	0.935506
KLHL15	0	0	1.38436e-06	5.19136e-07	0	1	0	1	1.01318	0.0446074	0.935513
HNRNPR	0	0	1.38558e-06	5.19592e-07	0	1	0	1	1.01317	0.044607	0.935519
PRDM14	0	0	1.38989e-06	5.21208e-07	0	1	0	1	1.01314	0.0446057	0.935526
GDI1	0	0	1.41523e-06	5.30713e-07	0	1	0	1	1.01295	0.044598	0.935532
SPAST	0	0	1.42714e-06	5.35179e-07	0	1	0	1	1.01287	0.0445944	0.935539
FGR	0	0	1.43194e-06	5.36977e-07	0	1	0	1	1.01283	0.0445929	0.935545
PTPN3	0	0	2.57075e-06	9.64033e-07	2	0	2	0	1.01282	0.0445926	0.935552
IKZF4	0	0	1.43583e-06	5.38435e-07	0	1	0	1	1.0128	0.0445917	0.935558
CDC16	0	0	1.46598e-06	5.49743e-07	0	1	0	1	1.01259	0.0445826	0.935565
LRRC16A	0	0	2.61024e-06	9.7884e-07	2	0	2	0	1.01254	0.0445806	0.935571
IHH	0	0	1.47413e-06	5.52797e-07	0	1	0	1	1.01253	0.0445801	0.935577
PHF21A	0	0	1.48411e-06	5.56543e-07	0	1	0	1	1.01246	0.0445771	0.935584
ABCB6	0	0	2.62708e-06	9.85155e-07	2	0	2	0	1.01242	0.0445755	0.93559
TBX21	0	0	1.5201e-06	5.70039e-07	0	1	0	1	1.0122	0.0445661	0.935597
PCDHB2	0	0	2.68174e-06	1.00565e-06	2	0	2	0	1.01202	0.0445589	0.935603
NCDN	0	0	2.17196e-06	8.14486e-07	1	4	0	6	1.01181	0.0445498	0.93561
SCAPER	0	0	2.72623e-06	1.02234e-06	2	0	2	0	1.0117	0.0445453	0.935616
AMPH	0	0	1.63987e-06	6.14953e-07	0	1	1	0	1.01155	0.044539	0.935622
TBC1D10A	0	0	1.61402e-06	6.05259e-07	0	1	0	1	1.01152	0.0445376	0.935629
MYO6	0	0	2.77357e-06	1.04009e-06	2	0	2	0	1.01136	0.044531	0.935635
SFPQ	0	0	1.64076e-06	6.15284e-07	0	1	0	1	1.01132	0.0445295	0.935642
BANP	0	0	1.64158e-06	6.15594e-07	0	1	0	1	1.01132	0.0445292	0.935648
MYO1B	0	0	2.78797e-06	1.04549e-06	2	0	2	0	1.01126	0.0445266	0.935655
HK3	0	0	2.79613e-06	1.04855e-06	2	0	2	0	1.0112	0.0445241	0.935661
MTA2	0	0	1.66431e-06	6.24115e-07	0	1	0	1	1.01115	0.0445223	0.935667
CARM1	0	0	1.67572e-06	6.28397e-07	0	1	0	1	1.01107	0.0445189	0.935674
HS6ST2	0	0	1.7229e-06	6.46086e-07	0	1	1	0	1.01095	0.0445138	0.93568
TCF4	0	0	1.69472e-06	6.3552e-07	0	1	0	1	1.01094	0.0445131	0.935687
RFX3	0	0	1.70882e-06	6.40809e-07	0	1	0	1	1.01083	0.0445088	0.935693
DCAF15	0	0	1.74039e-06	6.52648e-07	0	1	1	0	1.01083	0.0445085	0.935699
HSPA5	0	0	1.71018e-06	6.41317e-07	0	1	0	1	1.01082	0.0445084	0.935706
FBXO21	0	0	1.71494e-06	6.43102e-07	0	1	0	1	1.01079	0.044507	0.935712
DLL3	0	0	1.74869e-06	6.5576e-07	0	1	1	0	1.01077	0.044506	0.935718
TM9SF4	0	0	1.74875e-06	6.55781e-07	0	1	1	0	1.01077	0.044506	0.935725
ZFX	0	0	1.7278e-06	6.47925e-07	0	1	0	1	1.0107	0.0445031	0.935731
EEFSEC	0	0	1.74498e-06	6.54369e-07	0	1	0	1	1.01057	0.0444979	0.935737
MYBL2	0	0	1.74862e-06	6.55734e-07	0	1	0	1	1.01055	0.0444968	0.935744
STT3A	0	0	1.74877e-06	6.55788e-07	0	1	0	1	1.01055	0.0444967	0.93575
CUL4A	0	0	1.74913e-06	6.55925e-07	0	1	0	1	1.01054	0.0444966	0.935757
OSBPL8	0	0	1.79938e-06	6.74767e-07	0	1	1	0	1.0104	0.0444906	0.935763
ATAD3A	0	0	1.81341e-06	6.8003e-07	0	1	1	0	1.0103	0.0444864	0.935769
MAP4K3	0	0	1.78883e-06	6.70812e-07	0	1	0	1	1.01026	0.0444846	0.935776
CUL4B	0	0	1.82379e-06	6.83921e-07	0	1	0	1	1.01	0.044474	0.935782
PCDHGB4	0	0	2.96267e-06	1.111e-06	2	0	2	0	1.01	0.0444736	0.935788
SOX6	0	0	1.84011e-06	6.90042e-07	0	1	0	1	1.00989	0.044469	0.935795
MFN2	0	0	1.87299e-06	7.02372e-07	0	1	1	0	1.00987	0.0444683	0.935801
PCDHGA3	0	0	2.9831e-06	1.11866e-06	2	0	2	0	1.00985	0.0444674	0.935807
PRKCB	0	0	1.8493e-06	6.93487e-07	0	1	0	1	1.00982	0.0444662	0.935814
EZH2	0	0	1.8495e-06	6.93562e-07	0	1	0	1	1.00982	0.0444662	0.93582
SF3A1	0	0	1.85846e-06	6.96921e-07	0	1	0	1	1.00976	0.0444635	0.935826
LONP2	0	0	1.91701e-06	7.18879e-07	0	1	1	0	1.00955	0.044455	0.935833
NDUFB3	0	0	1.90134e-07	7.13003e-08	1	0	1	0	1.00949	0.0444523	0.935839
FAM150A	0	0	1.90356e-07	7.13833e-08	1	0	1	0	1.00949	0.0444522	0.935845
EPHA2	0	0	3.06701e-06	1.15013e-06	2	0	2	0	1.00925	0.044442	0.935851
KRTAP15-1	0	0	2.27944e-07	8.5479e-08	1	0	1	0	1.00922	0.0444408	0.935858
CHST2	0	0	1.94261e-06	7.28477e-07	0	1	0	1	1.00915	0.044438	0.935864
KIF5C	0	0	1.97523e-06	7.40712e-07	0	1	1	0	1.00913	0.0444373	0.93587
CRTC1	0	0	1.94683e-06	7.30061e-07	0	1	0	1	1.00912	0.0444367	0.935877
ARNT2	0	0	1.94968e-06	7.3113e-07	0	1	0	1	1.0091	0.0444358	0.935883
LRRC37B	0	0	1.97092e-06	7.39094e-07	0	1	0	1	1.00895	0.0444294	0.935889
SAMD13	0	0	2.68474e-07	1.00678e-07	1	0	1	0	1.00892	0.0444285	0.935895
KRTAP5-11	0	0	2.82446e-07	1.05917e-07	1	0	1	0	1.00882	0.0444243	0.935902
DAOA	0	0	2.96234e-07	1.11088e-07	1	0	1	0	1.00872	0.0444201	0.935908
FNBP4	0	0	2.03238e-06	7.62141e-07	0	1	1	0	1.00872	0.04442	0.935914
KRTAP4-2	0	0	2.99461e-07	1.12298e-07	1	0	1	0	1.0087	0.0444191	0.935921
SNN	0	0	3.01045e-07	1.12892e-07	1	0	1	0	1.00869	0.0444186	0.935927
LRFN4	0	0	2.01016e-06	7.53812e-07	0	1	0	1	1.00866	0.0444175	0.935933
TOMM5	0	0	3.22153e-07	1.20807e-07	1	0	1	0	1.00854	0.0444122	0.935939
TDRP	0	0	3.22892e-07	1.21085e-07	1	0	1	0	1.00853	0.044412	0.935946
GEMIN6	0	0	3.32423e-07	1.24659e-07	1	0	1	0	1.00846	0.0444091	0.935952
RNASE2	0	0	3.38269e-07	1.26851e-07	1	0	1	0	1.00842	0.0444074	0.935958
KRTAP4-1	0	0	3.43377e-07	1.28766e-07	1	0	1	0	1.00838	0.0444058	0.935964
IFNE	0	0	3.62699e-07	1.36012e-07	1	0	1	0	1.00825	0.0444	0.935971
NKIRAS1	0	0	3.71838e-07	1.39439e-07	1	0	1	0	1.00818	0.0443972	0.935977
LRCH4	0	0	2.10825e-06	7.90594e-07	0	1	1	0	1.00818	0.0443971	0.935983
C11orf73	0	0	3.77369e-07	1.41513e-07	1	0	1	0	1.00814	0.0443955	0.935989
GON4L	0	0	4.46015e-06	1.67256e-06	1	1	1	1	1.00814	0.0443954	0.935996
TLE3	0	0	2.08525e-06	7.8197e-07	0	1	0	1	1.00812	0.0443948	0.936002
ZNF593	0	0	3.82384e-07	1.43394e-07	1	0	1	0	1.0081	0.044394	0.936008
ARL5A	0	0	3.865e-07	1.44937e-07	1	0	1	0	1.00807	0.0443928	0.936014
RSBN1	0	0	2.12736e-06	7.97759e-07	0	1	1	0	1.00804	0.0443913	0.93602
TXNDC12	0	0	3.93804e-07	1.47676e-07	1	0	1	0	1.00802	0.0443905	0.936027
DMWD	0	0	2.10591e-06	7.89715e-07	0	1	0	1	1.00797	0.0443885	0.936033
RLN2	0	0	4.02008e-07	1.50753e-07	1	0	1	0	1.00796	0.0443881	0.936039
CDNF	0	0	4.02766e-07	1.51037e-07	1	0	1	0	1.00796	0.0443878	0.936045
MRAP2	0	0	4.08323e-07	1.53121e-07	1	0	1	0	1.00792	0.0443862	0.936051
FAM209A	0	0	4.11499e-07	1.54312e-07	1	0	1	0	1.00789	0.0443852	0.936058
GLO1	0	0	4.20692e-07	1.5776e-07	1	0	1	0	1.00783	0.0443824	0.936064
ARMC4	0	0	2.15728e-06	8.08981e-07	0	1	1	0	1.00782	0.0443822	0.93607
MTHFS	0	0	4.21981e-07	1.58243e-07	1	0	1	0	1.00782	0.044382	0.936076
GOLT1A	0	0	4.22359e-07	1.58385e-07	1	0	1	0	1.00782	0.0443819	0.936082
VAV1	0	0	2.13487e-06	8.00577e-07	0	1	0	1	1.00777	0.0443798	0.936089
GPX6	0	0	4.32162e-07	1.62061e-07	1	0	1	0	1.00775	0.0443789	0.936095
ZCCHC17	0	0	4.43445e-07	1.66292e-07	1	0	1	0	1.00767	0.0443755	0.936101
LY6K	0	0	4.46341e-07	1.67378e-07	1	0	1	0	1.00764	0.0443746	0.936107
MND1	0	0	4.49285e-07	1.68482e-07	1	0	1	0	1.00762	0.0443738	0.936113
C1orf100	0	0	4.51008e-07	1.69128e-07	1	0	1	0	1.00761	0.0443732	0.936119
RPS19BP1	0	0	4.5126e-07	1.69222e-07	1	0	1	0	1.00761	0.0443732	0.936126
DUSP19	0	0	4.60391e-07	1.72647e-07	1	0	1	0	1.00754	0.0443704	0.936132
RIT2	0	0	4.60796e-07	1.72798e-07	1	0	1	0	1.00754	0.0443703	0.936138
METTL20	0	0	4.62866e-07	1.73575e-07	1	0	1	0	1.00753	0.0443696	0.936144
PPP1R27	0	0	4.64412e-07	1.74155e-07	1	0	1	0	1.00751	0.0443692	0.93615
MRPL49	0	0	4.64523e-07	1.74196e-07	1	0	1	0	1.00751	0.0443691	0.936156
MRAP	0	0	4.65917e-07	1.74719e-07	1	0	1	0	1.0075	0.0443687	0.936162
HIST1H2BH	0	0	4.67309e-07	1.75241e-07	1	0	1	0	1.00749	0.0443683	0.936169
SIM1	0	0	2.17619e-06	8.16072e-07	0	1	0	1	1.00747	0.0443673	0.936175
CINP	0	0	4.74416e-07	1.77906e-07	1	0	1	0	1.00744	0.0443661	0.936181
POLG	0	0	3.32323e-06	1.24621e-06	2	0	2	0	1.0074	0.0443645	0.936187
HDDC2	0	0	4.80556e-07	1.80209e-07	1	0	1	0	1.0074	0.0443643	0.936193
NPM2	0	0	4.81302e-07	1.80488e-07	1	0	1	0	1.00739	0.0443641	0.936199
CNPY2	0	0	4.82834e-07	1.81063e-07	1	0	1	0	1.00738	0.0443636	0.936205
TEX261	0	0	4.84119e-07	1.81545e-07	1	0	1	0	1.00737	0.0443632	0.936211
ZFAND1	0	0	4.96748e-07	1.8628e-07	1	0	1	0	1.00728	0.0443594	0.936217
RNASEH2B	0	0	4.97014e-07	1.8638e-07	1	0	1	0	1.00728	0.0443593	0.936224
PER1	0	0	3.34795e-06	1.25548e-06	2	0	2	0	1.00723	0.044357	0.93623
C17orf49	0	0	5.04984e-07	1.89369e-07	1	0	1	0	1.00722	0.0443569	0.936236
MRPL32	0	0	5.06358e-07	1.89884e-07	1	0	1	0	1.00721	0.0443565	0.936242
MED6	0	0	5.09923e-07	1.91221e-07	1	0	1	0	1.00719	0.0443554	0.936248
CD3E	0	0	5.16883e-07	1.93831e-07	1	0	1	0	1.00714	0.0443533	0.936254
OR4A47	0	0	5.19729e-07	1.94898e-07	1	0	1	0	1.00712	0.0443524	0.93626
JPH1	0	0	2.22821e-06	8.35579e-07	0	1	0	1	1.0071	0.0443515	0.936266
FGFBP2	0	0	5.24356e-07	1.96634e-07	1	0	1	0	1.00708	0.044351	0.936272
PPIC	0	0	5.26189e-07	1.97321e-07	1	0	1	0	1.00707	0.0443505	0.936278
OR4Q3	0	0	5.29855e-07	1.98696e-07	1	0	1	0	1.00704	0.0443494	0.936284
BAHD1	0	0	2.23828e-06	8.39355e-07	0	1	0	1	1.00702	0.0443485	0.93629
NABP1	0	0	5.36191e-07	2.01072e-07	1	0	1	0	1.007	0.0443475	0.936296
C2orf68	0	0	5.37286e-07	2.01482e-07	1	0	1	0	1.00699	0.0443471	0.936302
ORC6	0	0	5.38298e-07	2.01862e-07	1	0	1	0	1.00698	0.0443468	0.936308
PIK3IP1	0	0	5.3932e-07	2.02245e-07	1	0	1	0	1.00698	0.0443465	0.936315
HDHD2	0	0	5.46507e-07	2.0494e-07	1	0	1	0	1.00692	0.0443443	0.936321
TAS2R31	0	0	5.47314e-07	2.05243e-07	1	0	1	0	1.00692	0.0443441	0.936327
SYNPR	0	0	5.47967e-07	2.05488e-07	1	0	1	0	1.00691	0.0443439	0.936333
BAK1	0	0	5.48191e-07	2.05572e-07	1	0	1	0	1.00691	0.0443438	0.936339
SERHL2	0	0	5.53779e-07	2.07667e-07	1	0	1	0	1.00687	0.0443421	0.936345
TRPC3	0	0	2.29122e-06	8.59207e-07	0	1	1	0	1.00686	0.0443417	0.936351
ARGFX	0	0	5.56056e-07	2.08521e-07	1	0	1	0	1.00686	0.0443414	0.936357
CRYGC	0	0	5.56938e-07	2.08852e-07	1	0	1	0	1.00685	0.0443412	0.936363
C11orf57	0	0	5.60552e-07	2.10207e-07	1	0	1	0	1.00682	0.0443401	0.936369
HIST2H2BF	0	0	5.61953e-07	2.10732e-07	1	0	1	0	1.00681	0.0443397	0.936375
TRIM33	0	0	2.27237e-06	8.52137e-07	0	1	0	1	1.00678	0.0443382	0.936381
CYSLTR1	0	0	5.67249e-07	2.12718e-07	1	0	1	0	1.00678	0.0443381	0.936387
RABL3	0	0	5.69122e-07	2.13421e-07	1	0	1	0	1.00676	0.0443375	0.936393
CDKL5	0	0	2.27502e-06	8.53131e-07	0	1	0	1	1.00676	0.0443374	0.936399
MED4	0	0	5.70332e-07	2.13874e-07	1	0	1	0	1.00675	0.0443371	0.936405
OR2V1	0	0	5.78228e-07	2.16836e-07	1	0	1	0	1.0067	0.0443347	0.936411
NRG2	0	0	2.28534e-06	8.57003e-07	0	1	0	1	1.00668	0.0443343	0.936417
MST1	0	0	2.31602e-06	8.68508e-07	0	1	1	0	1.00668	0.0443342	0.936423
CA2	0	0	5.84145e-07	2.19054e-07	1	0	1	0	1.00665	0.044333	0.936429
HIST1H3C	0	0	5.87481e-07	2.20305e-07	1	0	1	0	1.00663	0.0443319	0.936435
CD63	0	0	5.88111e-07	2.20542e-07	1	0	1	0	1.00663	0.0443318	0.936441
OR8K1	0	0	5.88549e-07	2.20706e-07	1	0	1	0	1.00662	0.0443316	0.936447
KCNQ4	0	0	2.29441e-06	8.60404e-07	0	1	0	1	1.00662	0.0443315	0.936453
C12orf29	0	0	5.90168e-07	2.21313e-07	1	0	1	0	1.00661	0.0443311	0.936459
ARHGEF38	0	0	5.93426e-07	2.22535e-07	1	0	1	0	1.00659	0.0443301	0.936464
MRPL47	0	0	5.9375e-07	2.22656e-07	1	0	1	0	1.00658	0.0443301	0.93647
CAND1	0	0	2.3003e-06	8.62614e-07	0	1	0	1	1.00658	0.0443298	0.936476
PIR	0	0	5.95777e-07	2.23416e-07	1	0	1	0	1.00657	0.0443294	0.936482
PDYN	0	0	5.9823e-07	2.24336e-07	1	0	1	0	1.00655	0.0443287	0.936488
METTL21C	0	0	6.02006e-07	2.25752e-07	1	0	1	0	1.00653	0.0443276	0.936494
OR4B1	0	0	6.05291e-07	2.26984e-07	1	0	1	0	1.0065	0.0443266	0.9365
IQSEC2	0	0	2.31192e-06	8.66969e-07	0	1	0	1	1.00649	0.0443262	0.936506
ZC3HAV1	0	0	2.34586e-06	8.79698e-07	0	1	1	0	1.00647	0.0443252	0.936512
FAM3D	0	0	6.10088e-07	2.28783e-07	1	0	1	0	1.00647	0.0443251	0.936518
UBE4A	0	0	2.31747e-06	8.6905e-07	0	1	0	1	1.00645	0.0443246	0.936524
EDARADD	0	0	6.13241e-07	2.29965e-07	1	0	1	0	1.00644	0.0443242	0.93653
PGLS	0	0	6.13426e-07	2.30035e-07	1	0	1	0	1.00644	0.0443241	0.936536
NTAN1	0	0	6.18714e-07	2.32018e-07	1	0	1	0	1.00641	0.0443225	0.936542
CASP14	0	0	6.19578e-07	2.32342e-07	1	0	1	0	1.0064	0.0443222	0.936547
KERA	0	0	6.22508e-07	2.33441e-07	1	0	1	0	1.00638	0.0443214	0.936553
ZNF124	0	0	6.27207e-07	2.35203e-07	1	0	1	0	1.00634	0.0443199	0.936559
KRTAP10-8	0	0	6.30216e-07	2.36331e-07	1	0	1	0	1.00632	0.044319	0.936565
FTHL17	0	0	6.33848e-07	2.37693e-07	1	0	1	0	1.0063	0.0443179	0.936571
OR5D18	0	0	6.35204e-07	2.38202e-07	1	0	1	0	1.00629	0.0443175	0.936577
SULT1C2	0	0	6.35447e-07	2.38293e-07	1	0	1	0	1.00629	0.0443174	0.936583
ADK	0	0	6.37014e-07	2.3888e-07	1	0	1	0	1.00627	0.044317	0.936589
KLK14	0	0	6.37742e-07	2.39153e-07	1	0	1	0	1.00627	0.0443168	0.936595
CXCR6	0	0	6.38901e-07	2.39588e-07	1	0	1	0	1.00626	0.0443164	0.9366
TSSK3	0	0	6.40066e-07	2.40025e-07	1	0	1	0	1.00625	0.0443161	0.936606
SKAP2	0	0	6.46584e-07	2.42469e-07	1	0	1	0	1.00621	0.0443141	0.936612
OR52N2	0	0	6.47754e-07	2.42908e-07	1	0	1	0	1.0062	0.0443137	0.936618
FAM26E	0	0	6.52121e-07	2.44545e-07	1	0	1	0	1.00617	0.0443124	0.936624
LRRC18	0	0	6.53134e-07	2.44925e-07	1	0	1	0	1.00616	0.0443121	0.93663
AQP12A	0	0	6.57325e-07	2.46497e-07	1	0	1	0	1.00613	0.0443108	0.936636
TMED9	0	0	6.6521e-07	2.49454e-07	1	0	1	0	1.00607	0.0443085	0.936642
OR1A1	0	0	6.67853e-07	2.50445e-07	1	0	1	0	1.00605	0.0443077	0.936647
SAMSN1	0	0	6.69517e-07	2.51069e-07	1	0	1	0	1.00604	0.0443072	0.936653
ELOVL4	0	0	6.73415e-07	2.52531e-07	1	0	1	0	1.00601	0.044306	0.936659
VPS51	0	0	2.3959e-06	8.98464e-07	0	1	0	1	1.00589	0.0443009	0.936665
DCDC2B	0	0	6.91851e-07	2.59444e-07	1	0	1	0	1.00588	0.0443004	0.936671
FUT9	0	0	6.92155e-07	2.59558e-07	1	0	1	0	1.00588	0.0443003	0.936677
TRAPPC13	0	0	6.9649e-07	2.61184e-07	1	0	1	0	1.00585	0.044299	0.936682
B3GALT1	0	0	6.96646e-07	2.61242e-07	1	0	1	0	1.00585	0.044299	0.936688
PHB	0	0	6.975e-07	2.61562e-07	1	0	1	0	1.00584	0.0442987	0.936694
CRLF2	0	0	7.05045e-07	2.64392e-07	1	0	1	0	1.00579	0.0442964	0.9367
ELP6	0	0	7.0592e-07	2.6472e-07	1	0	1	0	1.00578	0.0442962	0.936706
CTSK	0	0	7.06661e-07	2.64998e-07	1	0	1	0	1.00577	0.0442959	0.936712
BST1	0	0	7.06725e-07	2.65022e-07	1	0	1	0	1.00577	0.0442959	0.936717
ZNF474	0	0	7.07415e-07	2.65281e-07	1	0	1	0	1.00577	0.0442957	0.936723
LAMP5	0	0	7.09592e-07	2.66097e-07	1	0	1	0	1.00575	0.044295	0.936729
ZNF812	0	0	7.11154e-07	2.66683e-07	1	0	1	0	1.00574	0.0442946	0.936735
C3orf38	0	0	7.15586e-07	2.68345e-07	1	0	1	0	1.00571	0.0442932	0.936741
SLC25A20	0	0	7.15882e-07	2.68456e-07	1	0	1	0	1.00571	0.0442931	0.936746
NKX3-1	0	0	7.15901e-07	2.68463e-07	1	0	1	0	1.00571	0.0442931	0.936752
MORN3	0	0	7.16201e-07	2.68575e-07	1	0	1	0	1.00571	0.044293	0.936758
ANXA3	0	0	7.20412e-07	2.70155e-07	1	0	1	0	1.00568	0.0442918	0.936764
BRMS1	0	0	7.24464e-07	2.71674e-07	1	0	1	0	1.00565	0.0442905	0.936769
OMD	0	0	7.29451e-07	2.73544e-07	1	0	1	0	1.00561	0.044289	0.936775
CCDC137	0	0	7.31077e-07	2.74154e-07	1	0	1	0	1.0056	0.0442886	0.936781
OR2C1	0	0	7.33597e-07	2.75099e-07	1	0	1	0	1.00558	0.0442878	0.936787
CCDC69	0	0	7.35834e-07	2.75938e-07	1	0	1	0	1.00556	0.0442871	0.936793
MMACHC	0	0	7.35989e-07	2.75996e-07	1	0	1	0	1.00556	0.0442871	0.936798
2023-03-03	0	0	7.36973e-07	2.76365e-07	1	0	1	0	1.00556	0.0442868	0.936804
PEX13	0	0	7.40155e-07	2.77558e-07	1	0	1	0	1.00553	0.0442858	0.93681
ART3	0	0	7.40308e-07	2.77615e-07	1	0	1	0	1.00553	0.0442858	0.936816
NFYA	0	0	7.40797e-07	2.77799e-07	1	0	1	0	1.00553	0.0442856	0.936821
SERPINI2	0	0	7.42123e-07	2.78296e-07	1	0	1	0	1.00552	0.0442852	0.936827
GTPBP10	0	0	7.43447e-07	2.78793e-07	1	0	1	0	1.00551	0.0442848	0.936833
CISH	0	0	7.45655e-07	2.79621e-07	1	0	1	0	1.00549	0.0442841	0.936839
MTFMT	0	0	7.4614e-07	2.79803e-07	1	0	1	0	1.00549	0.044284	0.936844
RASA1	0	0	2.45315e-06	9.19932e-07	0	1	0	1	1.00548	0.0442836	0.93685
CLNK	0	0	7.47844e-07	2.80441e-07	1	0	1	0	1.00548	0.0442835	0.936856
CYB5D1	0	0	7.53454e-07	2.82545e-07	1	0	1	0	1.00544	0.0442818	0.936861
RFPL3	0	0	7.55265e-07	2.83224e-07	1	0	1	0	1.00543	0.0442812	0.936867
BPNT1	0	0	7.586e-07	2.84475e-07	1	0	1	0	1.0054	0.0442802	0.936873
ODF3L1	0	0	7.59457e-07	2.84796e-07	1	0	1	0	1.0054	0.04428	0.936879
ARFIP2	0	0	7.59575e-07	2.8484e-07	1	0	1	0	1.00539	0.0442799	0.936884
RBM47	0	0	2.47169e-06	9.26882e-07	0	1	0	1	1.00535	0.044278	0.93689
C10orf120	0	0	7.69984e-07	2.88744e-07	1	0	1	0	1.00532	0.0442768	0.936896
ZNF25	0	0	7.7693e-07	2.91349e-07	1	0	1	0	1.00527	0.0442747	0.936901
TMEM66	0	0	7.80876e-07	2.92829e-07	1	0	1	0	1.00524	0.0442735	0.936907
CCDC149	0	0	7.85269e-07	2.94476e-07	1	0	1	0	1.00521	0.0442722	0.936913
POMK	0	0	7.86669e-07	2.95001e-07	1	0	1	0	1.0052	0.0442718	0.936919
C11orf42	0	0	7.88895e-07	2.95836e-07	1	0	1	0	1.00518	0.0442711	0.936924
SAV1	0	0	7.91529e-07	2.96823e-07	1	0	1	0	1.00516	0.0442703	0.93693
ATPAF2	0	0	7.91621e-07	2.96858e-07	1	0	1	0	1.00516	0.0442703	0.936936
PGK2	0	0	7.9165e-07	2.96869e-07	1	0	1	0	1.00516	0.0442703	0.936941
LZTR1	0	0	2.52814e-06	9.48054e-07	0	1	1	0	1.00516	0.0442702	0.936947
MRGPRX2	0	0	7.92874e-07	2.97328e-07	1	0	1	0	1.00516	0.0442699	0.936953
SLAMF1	0	0	7.9569e-07	2.98384e-07	1	0	1	0	1.00514	0.044269	0.936958
RELL2	0	0	7.98708e-07	2.99515e-07	1	0	1	0	1.00511	0.0442681	0.936964
SBSPON	0	0	8.02572e-07	3.00964e-07	1	0	1	0	1.00509	0.044267	0.93697
CTSV	0	0	8.04302e-07	3.01613e-07	1	0	1	0	1.00507	0.0442664	0.936975
TTC9B	0	0	8.04847e-07	3.01818e-07	1	0	1	0	1.00507	0.0442663	0.936981
CDC123	0	0	8.103e-07	3.03862e-07	1	0	1	0	1.00503	0.0442646	0.936987
ISG20L2	0	0	8.10531e-07	3.03949e-07	1	0	1	0	1.00503	0.0442646	0.936992
KIAA1191	0	0	8.10965e-07	3.04112e-07	1	0	1	0	1.00503	0.0442644	0.936998
WBSCR22	0	0	8.11074e-07	3.04153e-07	1	0	1	0	1.00502	0.0442644	0.937004
FOXN2	0	0	8.11252e-07	3.0422e-07	1	0	1	0	1.00502	0.0442643	0.937009
FCRLA	0	0	8.1275e-07	3.04781e-07	1	0	1	0	1.00501	0.0442639	0.937015
DNAJB13	0	0	8.13201e-07	3.0495e-07	1	0	1	0	1.00501	0.0442638	0.937021
CA4	0	0	8.16506e-07	3.0619e-07	1	0	1	0	1.00499	0.0442628	0.937026
C5orf45	0	0	8.17674e-07	3.06628e-07	1	0	1	0	1.00498	0.0442624	0.937032
ZNF134	0	0	8.17944e-07	3.06729e-07	1	0	1	0	1.00498	0.0442623	0.937037
TM6SF1	0	0	8.20803e-07	3.07801e-07	1	0	1	0	1.00496	0.0442615	0.937043
BHMT2	0	0	8.22513e-07	3.08443e-07	1	0	1	0	1.00494	0.0442609	0.937049
CLUL1	0	0	8.30712e-07	3.11517e-07	1	0	1	0	1.00488	0.0442585	0.937054
GNAT2	0	0	8.32804e-07	3.12302e-07	1	0	1	0	1.00487	0.0442578	0.93706
MRPL44	0	0	8.34768e-07	3.13038e-07	1	0	1	0	1.00485	0.0442572	0.937065
CCR1	0	0	8.34802e-07	3.13051e-07	1	0	1	0	1.00485	0.0442572	0.937071
CRYBB1	0	0	8.35384e-07	3.13269e-07	1	0	1	0	1.00485	0.0442571	0.937077
CASP7	0	0	8.3743e-07	3.14036e-07	1	0	1	0	1.00484	0.0442564	0.937082
BBS5	0	0	8.38858e-07	3.14572e-07	1	0	1	0	1.00483	0.044256	0.937088
RNFT1	0	0	8.39102e-07	3.14663e-07	1	0	1	0	1.00482	0.0442559	0.937093
ZNF639	0	0	8.40203e-07	3.15076e-07	1	0	1	0	1.00482	0.0442556	0.937099
HSD3B2	0	0	8.41835e-07	3.15688e-07	1	0	1	0	1.0048	0.0442551	0.937105
UPP2	0	0	8.42463e-07	3.15923e-07	1	0	1	0	1.0048	0.0442549	0.93711
PPID	0	0	8.44156e-07	3.16558e-07	1	0	1	0	1.00479	0.0442544	0.937116
ASRGL1	0	0	8.57101e-07	3.21413e-07	1	0	1	0	1.00469	0.0442505	0.937121
ANKMY2	0	0	8.6172e-07	3.23145e-07	1	0	1	0	1.00466	0.0442491	0.937127
VSIG4	0	0	8.6234e-07	3.23377e-07	1	0	1	0	1.00466	0.0442489	0.937133
LBX2	0	0	8.64012e-07	3.24005e-07	1	0	1	0	1.00465	0.0442484	0.937138
TBATA	0	0	8.66014e-07	3.24755e-07	1	0	1	0	1.00463	0.0442478	0.937144
HAO1	0	0	8.66839e-07	3.25065e-07	1	0	1	0	1.00462	0.0442476	0.937149
ADAP2	0	0	8.69467e-07	3.2605e-07	1	0	1	0	1.00461	0.0442468	0.937155
ANXA4	0	0	8.72861e-07	3.27323e-07	1	0	1	0	1.00458	0.0442457	0.93716
CCNB1	0	0	8.75281e-07	3.2823e-07	1	0	1	0	1.00456	0.044245	0.937166
SLC25A46	0	0	8.75451e-07	3.28294e-07	1	0	1	0	1.00456	0.044245	0.937171
DNMT3B	0	0	2.58208e-06	9.68281e-07	0	1	0	1	1.00456	0.0442447	0.937177
SERPINA9	0	0	8.78632e-07	3.29487e-07	1	0	1	0	1.00454	0.044244	0.937183
AGPAT5	0	0	8.78797e-07	3.29549e-07	1	0	1	0	1.00454	0.044244	0.937188
SAP30BP	0	0	8.79771e-07	3.29914e-07	1	0	1	0	1.00453	0.0442437	0.937194
UBIAD1	0	0	8.8071e-07	3.30266e-07	1	0	1	0	1.00453	0.0442434	0.937199
LRRC34	0	0	8.88588e-07	3.3322e-07	1	0	1	0	1.00447	0.044241	0.937205
ALG10	0	0	8.92015e-07	3.34506e-07	1	0	1	0	1.00444	0.04424	0.93721
AURKB	0	0	8.93158e-07	3.34934e-07	1	0	1	0	1.00444	0.0442396	0.937216
ACOT8	0	0	8.94114e-07	3.35293e-07	1	0	1	0	1.00443	0.0442393	0.937221
CTSB	0	0	8.95749e-07	3.35906e-07	1	0	1	0	1.00442	0.0442388	0.937227
C15orf59	0	0	8.96291e-07	3.36109e-07	1	0	1	0	1.00441	0.0442387	0.937232
FANK1	0	0	8.96884e-07	3.36332e-07	1	0	1	0	1.00441	0.0442385	0.937238
MTERFD2	0	0	8.96897e-07	3.36336e-07	1	0	1	0	1.00441	0.0442385	0.937243
MFNG	0	0	8.98001e-07	3.3675e-07	1	0	1	0	1.0044	0.0442382	0.937249
BCKDHB	0	0	8.98196e-07	3.36824e-07	1	0	1	0	1.0044	0.0442381	0.937254
ZNF789	0	0	8.98927e-07	3.37097e-07	1	0	1	0	1.00439	0.0442379	0.93726
MTG1	0	0	9.03104e-07	3.38664e-07	1	0	1	0	1.00436	0.0442366	0.937265
STAC	0	0	9.03162e-07	3.38686e-07	1	0	1	0	1.00436	0.0442366	0.937271
GCNT2	0	0	9.03626e-07	3.3886e-07	1	0	1	0	1.00436	0.0442365	0.937276
ZNF584	0	0	9.03845e-07	3.38942e-07	1	0	1	0	1.00436	0.0442364	0.937282
CYB5D2	0	0	9.04706e-07	3.39265e-07	1	0	1	0	1.00435	0.0442361	0.937287
ZNF737	0	0	9.05612e-07	3.39605e-07	1	0	1	0	1.00435	0.0442359	0.937293
RTCA	0	0	9.06907e-07	3.4009e-07	1	0	1	0	1.00434	0.0442355	0.937298
CSNK2A3	0	0	9.10305e-07	3.41364e-07	1	0	1	0	1.00431	0.0442344	0.937304
BNIPL	0	0	9.11061e-07	3.41648e-07	1	0	1	0	1.00431	0.0442342	0.937309
IL7R	0	0	9.11964e-07	3.41987e-07	1	0	1	0	1.0043	0.0442339	0.937315
CLEC4M	0	0	9.13124e-07	3.42421e-07	1	0	1	0	1.00429	0.0442336	0.93732
ECHDC2	0	0	9.17956e-07	3.44234e-07	1	0	1	0	1.00426	0.0442321	0.937326
FAM81B	0	0	9.1796e-07	3.44235e-07	1	0	1	0	1.00426	0.0442321	0.937331
OSGEP	0	0	9.19137e-07	3.44676e-07	1	0	1	0	1.00425	0.0442318	0.937337
IFI44	0	0	9.20642e-07	3.45241e-07	1	0	1	0	1.00424	0.0442313	0.937342
KIAA1456	0	0	9.22315e-07	3.45868e-07	1	0	1	0	1.00423	0.0442308	0.937347
NDUFA9	0	0	9.29513e-07	3.48568e-07	1	0	1	0	1.00418	0.0442287	0.937353
PHF12	0	0	2.63795e-06	9.8923e-07	0	1	0	1	1.00416	0.0442278	0.937358
RAB3IL1	0	0	9.38597e-07	3.51974e-07	1	0	1	0	1.00411	0.0442259	0.937364
NEU3	0	0	9.41853e-07	3.53195e-07	1	0	1	0	1.00409	0.0442249	0.937369
GALNTL5	0	0	9.46814e-07	3.55055e-07	1	0	1	0	1.00405	0.0442234	0.937375
L2HGDH	0	0	9.47754e-07	3.55408e-07	1	0	1	0	1.00405	0.0442232	0.93738
AP2A1	0	0	2.65569e-06	9.95883e-07	0	1	0	1	1.00403	0.0442225	0.937385
SHARPIN	0	0	9.53288e-07	3.57483e-07	1	0	1	0	1.00401	0.0442215	0.937391
FAM98C	0	0	9.53311e-07	3.57492e-07	1	0	1	0	1.00401	0.0442215	0.937396
GHRHR	0	0	9.53966e-07	3.57737e-07	1	0	1	0	1.004	0.0442213	0.937402
CPB2	0	0	9.55136e-07	3.58176e-07	1	0	1	0	1.00399	0.0442209	0.937407
WIPF3	0	0	9.56247e-07	3.58593e-07	1	0	1	0	1.00398	0.0442206	0.937413
POLR1B	0	0	2.69317e-06	1.00994e-06	0	1	1	0	1.00398	0.0442204	0.937418
ANKRD34B	0	0	9.5772e-07	3.59145e-07	1	0	1	0	1.00397	0.0442201	0.937423
STK38	0	0	9.63462e-07	3.61298e-07	1	0	1	0	1.00393	0.0442184	0.937429
CALCRL	0	0	9.63569e-07	3.61338e-07	1	0	1	0	1.00393	0.0442184	0.937434
RGMB	0	0	9.645e-07	3.61687e-07	1	0	1	0	1.00393	0.0442181	0.93744
DDI2	0	0	9.65727e-07	3.62147e-07	1	0	1	0	1.00392	0.0442177	0.937445
ST3GAL4	0	0	9.67938e-07	3.62977e-07	1	0	1	0	1.0039	0.0442171	0.93745
WDR55	0	0	9.72939e-07	3.64852e-07	1	0	1	0	1.00386	0.0442156	0.937456
ZNF844	0	0	9.73683e-07	3.65131e-07	1	0	1	0	1.00386	0.0442153	0.937461
SPRED1	0	0	9.73758e-07	3.65159e-07	1	0	1	0	1.00386	0.0442153	0.937467
CD1D	0	0	9.76561e-07	3.6621e-07	1	0	1	0	1.00384	0.0442145	0.937472
LGSN	0	0	9.78063e-07	3.66774e-07	1	0	1	0	1.00383	0.044214	0.937477
ABHD1	0	0	9.80738e-07	3.67777e-07	1	0	1	0	1.00381	0.0442132	0.937483
MRPL38	0	0	9.83495e-07	3.68811e-07	1	0	1	0	1.00379	0.0442124	0.937488
SAMD7	0	0	9.8579e-07	3.69671e-07	1	0	1	0	1.00377	0.0442117	0.937493
CACUL1	0	0	9.9087e-07	3.71576e-07	1	0	1	0	1.00374	0.0442101	0.937499
ZNF410	0	0	9.9228e-07	3.72105e-07	1	0	1	0	1.00373	0.0442097	0.937504
MAPKAPK3	0	0	9.95536e-07	3.73326e-07	1	0	1	0	1.0037	0.0442087	0.93751
CCNA1	0	0	9.97637e-07	3.74114e-07	1	0	1	0	1.00369	0.0442081	0.937515
NSRP1	0	0	9.97777e-07	3.74166e-07	1	0	1	0	1.00369	0.0442081	0.93752
CYP2C9	0	0	9.9941e-07	3.74779e-07	1	0	1	0	1.00367	0.0442076	0.937526
ALG8	0	0	1.00041e-06	3.75155e-07	1	0	1	0	1.00367	0.0442073	0.937531
SH2D4A	0	0	1.00095e-06	3.75357e-07	1	0	1	0	1.00366	0.0442071	0.937536
UGT3A1	0	0	1.00247e-06	3.75927e-07	1	0	1	0	1.00365	0.0442066	0.937542
NOSIP	0	0	1.00251e-06	3.75943e-07	1	0	1	0	1.00365	0.0442066	0.937547
PIGV	0	0	1.01233e-06	3.79624e-07	1	0	1	0	1.00358	0.0442037	0.937552
TRUB2	0	0	1.01637e-06	3.81137e-07	1	0	1	0	1.00355	0.0442025	0.937558
BAG4	0	0	1.01994e-06	3.82477e-07	1	0	1	0	1.00353	0.0442014	0.937563
IL1R2	0	0	1.02108e-06	3.82906e-07	1	0	1	0	1.00352	0.044201	0.937568
HTR3B	0	0	1.02241e-06	3.83404e-07	1	0	1	0	1.00351	0.0442006	0.937574
AMBP	0	0	1.0239e-06	3.83962e-07	1	0	1	0	1.0035	0.0442002	0.937579
ZFP69	0	0	1.02421e-06	3.84078e-07	1	0	1	0	1.0035	0.0442001	0.937584
PIK3R3	0	0	1.02435e-06	3.84131e-07	1	0	1	0	1.0035	0.0442001	0.93759
HSPA14	0	0	1.02436e-06	3.84136e-07	1	0	1	0	1.0035	0.0442001	0.937595
CALHM2	0	0	1.02513e-06	3.84424e-07	1	0	1	0	1.00349	0.0441998	0.9376
SEC14L4	0	0	1.02808e-06	3.85528e-07	1	0	1	0	1.00347	0.0441989	0.937606
ZDHHC16	0	0	1.02959e-06	3.86097e-07	1	0	1	0	1.00346	0.0441985	0.937611
ULK3	0	0	1.03044e-06	3.86417e-07	1	0	1	0	1.00345	0.0441982	0.937616
SEMG2	0	0	1.03372e-06	3.87646e-07	1	0	1	0	1.00343	0.0441972	0.937621
TRIM5	0	0	1.03387e-06	3.87703e-07	1	0	1	0	1.00343	0.0441972	0.937627
WDR83	0	0	1.0356e-06	3.88352e-07	1	0	1	0	1.00342	0.0441967	0.937632
HADHB	0	0	1.04238e-06	3.90892e-07	1	0	1	0	1.00337	0.0441946	0.937637
TPRA1	0	0	1.04294e-06	3.91102e-07	1	0	1	0	1.00336	0.0441945	0.937643
LMCD1	0	0	1.04771e-06	3.92893e-07	1	0	1	0	1.00333	0.044193	0.937648
P2RY6	0	0	1.04846e-06	3.93172e-07	1	0	1	0	1.00332	0.0441928	0.937653
TRMT12	0	0	1.04914e-06	3.93427e-07	1	0	1	0	1.00332	0.0441926	0.937658
MAP3K1	0	0	2.76114e-06	1.03543e-06	0	1	0	1	1.00327	0.0441907	0.937664
PSMB10	0	0	1.05661e-06	3.9623e-07	1	0	1	0	1.00327	0.0441903	0.937669
SLC16A1	0	0	1.05787e-06	3.967e-07	1	0	1	0	1.00326	0.04419	0.937674
HM13	0	0	1.06102e-06	3.97881e-07	1	0	1	0	1.00323	0.044189	0.93768
SPAG6	0	0	1.06332e-06	3.98745e-07	1	0	1	0	1.00322	0.0441883	0.937685
ZNF415	0	0	1.06338e-06	3.98766e-07	1	0	1	0	1.00322	0.0441883	0.93769
SMPD2	0	0	1.06449e-06	3.99183e-07	1	0	1	0	1.00321	0.044188	0.937695
TRIM65	0	0	1.06605e-06	3.99768e-07	1	0	1	0	1.0032	0.0441875	0.937701
MFSD5	0	0	1.06948e-06	4.01055e-07	1	0	1	0	1.00317	0.0441865	0.937706
SMYD5	0	0	1.06985e-06	4.01194e-07	1	0	1	0	1.00317	0.0441863	0.937711
CHRDL1	0	0	1.07064e-06	4.01489e-07	1	0	1	0	1.00316	0.0441861	0.937716
FMO2	0	0	1.07103e-06	4.01637e-07	1	0	1	0	1.00316	0.044186	0.937722
PLBD1	0	0	1.07209e-06	4.02034e-07	1	0	1	0	1.00315	0.0441857	0.937727
IFNAR2	0	0	1.07603e-06	4.03513e-07	1	0	1	0	1.00313	0.0441845	0.937732
TTC39C	0	0	1.07829e-06	4.04358e-07	1	0	1	0	1.00311	0.0441838	0.937737
CDK10	0	0	1.07994e-06	4.04978e-07	1	0	1	0	1.0031	0.0441833	0.937743
C5AR2	0	0	1.08032e-06	4.05121e-07	1	0	1	0	1.0031	0.0441832	0.937748
HOXD9	0	0	1.08705e-06	4.07643e-07	1	0	1	0	1.00305	0.0441812	0.937753
MMP13	0	0	1.0871e-06	4.07663e-07	1	0	1	0	1.00305	0.0441811	0.937758
MMP27	0	0	1.08929e-06	4.08482e-07	1	0	1	0	1.00303	0.0441805	0.937763
ZNF683	0	0	1.09049e-06	4.08932e-07	1	0	1	0	1.00302	0.0441801	0.937769
ADCY6	0	0	3.39724e-06	1.27396e-06	1	4	0	6	1.003	0.0441794	0.937774
SCP2	0	0	1.09337e-06	4.10015e-07	1	0	1	0	1.003	0.0441793	0.937779
MYOM3	0	0	3.94157e-06	1.47809e-06	2	0	2	0	1.00297	0.044178	0.937784
ANGPT2	0	0	1.10096e-06	4.1286e-07	1	0	1	0	1.00295	0.044177	0.93779
P2RX1	0	0	1.10176e-06	4.1316e-07	1	0	1	0	1.00294	0.0441767	0.937795
PROKR1	0	0	1.10341e-06	4.1378e-07	1	0	1	0	1.00293	0.0441762	0.9378
SNTG2	0	0	1.10653e-06	4.1495e-07	1	0	1	0	1.00291	0.0441753	0.937805
RIOK1	0	0	1.10931e-06	4.1599e-07	1	0	1	0	1.00289	0.0441745	0.93781
PARS2	0	0	1.11193e-06	4.16973e-07	1	0	1	0	1.00287	0.0441737	0.937816
SERPINE1	0	0	1.11231e-06	4.17115e-07	1	0	1	0	1.00287	0.0441735	0.937821
C20orf195	0	0	1.11655e-06	4.18705e-07	1	0	1	0	1.00284	0.0441723	0.937826
HCRTR2	0	0	1.11831e-06	4.19365e-07	1	0	1	0	1.00282	0.0441717	0.937831
ZMYM3	0	0	2.82464e-06	1.05924e-06	0	1	0	1	1.00282	0.0441716	0.937836
ZNF268	0	0	1.11881e-06	4.19554e-07	1	0	1	0	1.00282	0.0441716	0.937841
TROVE2	0	0	1.12036e-06	4.20134e-07	1	0	1	0	1.00281	0.0441711	0.937847
ZNF259	0	0	1.12168e-06	4.2063e-07	1	0	1	0	1.0028	0.0441707	0.937852
ZNF23	0	0	1.12477e-06	4.21789e-07	1	0	1	0	1.00278	0.0441698	0.937857
MFSD8	0	0	1.12559e-06	4.22096e-07	1	0	1	0	1.00277	0.0441695	0.937862
CPA5	0	0	1.12666e-06	4.22498e-07	1	0	1	0	1.00276	0.0441692	0.937867
ZNF565	0	0	1.12979e-06	4.23671e-07	1	0	1	0	1.00274	0.0441683	0.937872
DNAJC3	0	0	1.13009e-06	4.23782e-07	1	0	1	0	1.00274	0.0441682	0.937878
CLN3	0	0	1.1317e-06	4.24386e-07	1	0	1	0	1.00273	0.0441677	0.937883
FAM189A2	0	0	1.13492e-06	4.25596e-07	1	0	1	0	1.0027	0.0441667	0.937888
CSF2RA	0	0	1.13604e-06	4.26015e-07	1	0	1	0	1.0027	0.0441664	0.937893
MFSD2B	0	0	1.13784e-06	4.26689e-07	1	0	1	0	1.00268	0.0441659	0.937898
DPYS	0	0	1.13844e-06	4.26913e-07	1	0	1	0	1.00268	0.0441657	0.937903
KATNAL2	0	0	1.13851e-06	4.26939e-07	1	0	1	0	1.00268	0.0441657	0.937909
THNSL2	0	0	1.14037e-06	4.2764e-07	1	0	1	0	1.00267	0.0441651	0.937914
ZNF233	0	0	1.14056e-06	4.2771e-07	1	0	1	0	1.00266	0.044165	0.937919
CHRNA9	0	0	1.14089e-06	4.27833e-07	1	0	1	0	1.00266	0.0441649	0.937924
PACSIN1	0	0	1.14537e-06	4.29512e-07	1	0	1	0	1.00263	0.0441636	0.937929
HARS2	0	0	1.15008e-06	4.3128e-07	1	0	1	0	1.0026	0.0441622	0.937934
FRK	0	0	1.1545e-06	4.32936e-07	1	0	1	0	1.00256	0.0441608	0.937939
ACTN2	0	0	2.86201e-06	1.07325e-06	0	1	0	1	1.00255	0.0441603	0.937944
TRABD2A	0	0	1.16649e-06	4.37433e-07	1	0	1	0	1.00248	0.0441572	0.93795
ZNF442	0	0	1.1714e-06	4.39275e-07	1	0	1	0	1.00244	0.0441557	0.937955
PTPN7	0	0	1.17263e-06	4.39736e-07	1	0	1	0	1.00244	0.0441554	0.93796
ZNF667	0	0	1.17275e-06	4.39779e-07	1	0	1	0	1.00243	0.0441553	0.937965
AK8	0	0	1.17348e-06	4.40054e-07	1	0	1	0	1.00243	0.0441551	0.93797
IQCB1	0	0	1.17407e-06	4.40275e-07	1	0	1	0	1.00242	0.0441549	0.937975
NTSR2	0	0	1.17597e-06	4.40988e-07	1	0	1	0	1.00241	0.0441544	0.93798
XPNPEP3	0	0	1.17786e-06	4.41698e-07	1	0	1	0	1.0024	0.0441538	0.937985
NCEH1	0	0	1.17821e-06	4.41829e-07	1	0	1	0	1.0024	0.0441537	0.93799
AIPL1	0	0	1.17869e-06	4.42007e-07	1	0	1	0	1.00239	0.0441536	0.937996
MPP1	0	0	1.18525e-06	4.44468e-07	1	0	1	0	1.00234	0.0441516	0.938001
SIN3A	0	0	2.8915e-06	1.08431e-06	0	1	0	1	1.00234	0.0441515	0.938006
KRT38	0	0	1.18821e-06	4.45578e-07	1	0	1	0	1.00232	0.0441507	0.938011
SLC41A3	0	0	1.18868e-06	4.45754e-07	1	0	1	0	1.00232	0.0441505	0.938016
CD2AP	0	0	1.18953e-06	4.46074e-07	1	0	1	0	1.00231	0.0441503	0.938021
ZDBF2	0	0	4.03361e-06	1.5126e-06	2	0	2	0	1.00231	0.0441503	0.938026
LACE1	0	0	1.19205e-06	4.47019e-07	1	0	1	0	1.0023	0.0441495	0.938031
ZFP90	0	0	1.19244e-06	4.47164e-07	1	0	1	0	1.00229	0.0441494	0.938036
SLC7A11	0	0	1.19378e-06	4.47669e-07	1	0	1	0	1.00228	0.044149	0.938041
FAM63A	0	0	1.19633e-06	4.48623e-07	1	0	1	0	1.00227	0.0441482	0.938046
ME2	0	0	1.19646e-06	4.48673e-07	1	0	1	0	1.00226	0.0441482	0.938051
ZNF799	0	0	1.19759e-06	4.49096e-07	1	0	1	0	1.00226	0.0441479	0.938056
APOA4	0	0	1.20478e-06	4.51791e-07	1	0	1	0	1.00221	0.0441457	0.938062
ECSIT	0	0	1.20939e-06	4.53522e-07	1	0	1	0	1.00217	0.0441443	0.938067
CHIA	0	0	1.21001e-06	4.53753e-07	1	0	1	0	1.00217	0.0441441	0.938072
FUT6	0	0	1.21347e-06	4.55051e-07	1	0	1	0	1.00214	0.0441431	0.938077
SIRT1	0	0	1.2199e-06	4.57462e-07	1	0	1	0	1.0021	0.0441411	0.938082
MMP19	0	0	1.22159e-06	4.58095e-07	1	0	1	0	1.00209	0.0441406	0.938087
LPCAT2	0	0	1.22293e-06	4.58599e-07	1	0	1	0	1.00208	0.0441402	0.938092
ACPL2	0	0	1.22396e-06	4.58984e-07	1	0	1	0	1.00207	0.0441399	0.938097
BCO2	0	0	1.23164e-06	4.61866e-07	1	0	1	0	1.00201	0.0441376	0.938102
DMRTA1	0	0	1.23382e-06	4.62683e-07	1	0	1	0	1.002	0.044137	0.938107
CHML	0	0	1.23681e-06	4.63805e-07	1	0	1	0	1.00198	0.0441361	0.938112
ACTL7A	0	0	1.23913e-06	4.64674e-07	1	0	1	0	1.00196	0.0441354	0.938117
ZIM2	0	0	1.24026e-06	4.65099e-07	1	0	1	0	1.00195	0.044135	0.938122
DUS2	0	0	1.2435e-06	4.66314e-07	1	0	1	0	1.00193	0.044134	0.938127
ZNF549	0	0	1.24512e-06	4.66921e-07	1	0	1	0	1.00192	0.0441336	0.938132
SLC22A15	0	0	1.24908e-06	4.68405e-07	1	0	1	0	1.00189	0.0441324	0.938137
SERPIND1	0	0	1.25041e-06	4.68904e-07	1	0	1	0	1.00188	0.044132	0.938142
DLGAP3	0	0	2.96042e-06	1.11016e-06	0	1	0	1	1.00185	0.0441307	0.938147
ENPP6	0	0	1.25501e-06	4.70628e-07	1	0	1	0	1.00185	0.0441306	0.938152
ADCY2	0	0	2.96124e-06	1.11046e-06	0	1	0	1	1.00184	0.0441305	0.938157
TMEM161A	0	0	1.25651e-06	4.71192e-07	1	0	1	0	1.00184	0.0441301	0.938162
SLC12A2	0	0	2.96465e-06	1.11174e-06	0	1	0	1	1.00182	0.0441295	0.938167
DDX52	0	0	1.25997e-06	4.72487e-07	1	0	1	0	1.00181	0.0441291	0.938172
RELT	0	0	1.26072e-06	4.72771e-07	1	0	1	0	1.00181	0.0441289	0.938177
MRPL37	0	0	1.26582e-06	4.74681e-07	1	0	1	0	1.00177	0.0441273	0.938182
SLC38A8	0	0	1.26629e-06	4.74858e-07	1	0	1	0	1.00177	0.0441272	0.938187
CATSPER4	0	0	1.26856e-06	4.7571e-07	1	0	1	0	1.00175	0.0441265	0.938192
BPI	0	0	1.27405e-06	4.77769e-07	1	0	1	0	1.00171	0.0441248	0.938197
POLR3C	0	0	1.27798e-06	4.79243e-07	1	0	1	0	1.00168	0.0441237	0.938202
FSCN3	0	0	1.27863e-06	4.79487e-07	1	0	1	0	1.00168	0.0441235	0.938207
TEC	0	0	1.27864e-06	4.79489e-07	1	0	1	0	1.00168	0.0441235	0.938212
RBM42	0	0	1.27875e-06	4.7953e-07	1	0	1	0	1.00168	0.0441234	0.938217
GPR142	0	0	1.28129e-06	4.80485e-07	1	0	1	0	1.00166	0.0441227	0.938222
NARF	0	0	1.28261e-06	4.80979e-07	1	0	1	0	1.00165	0.0441223	0.938227
CFI	0	0	1.28284e-06	4.81064e-07	1	0	1	0	1.00165	0.0441222	0.938232
ZNF234	0	0	1.28631e-06	4.82366e-07	1	0	1	0	1.00162	0.0441212	0.938237
SESN2	0	0	1.28991e-06	4.83717e-07	1	0	1	0	1.0016	0.0441201	0.938242
CLIC6	0	0	1.29029e-06	4.83859e-07	1	0	1	0	1.00159	0.04412	0.938247
TUBB8	0	0	1.29219e-06	4.84573e-07	1	0	1	0	1.00158	0.0441194	0.938252
ZNF432	0	0	1.29478e-06	4.85544e-07	1	0	1	0	1.00156	0.0441186	0.938257
GALNT4	0	0	1.29647e-06	4.86175e-07	1	0	1	0	1.00155	0.0441181	0.938262
NUP210L	0	0	4.14587e-06	1.5547e-06	2	0	2	0	1.00151	0.0441165	0.938267
LTA4H	0	0	1.30373e-06	4.88897e-07	1	0	1	0	1.0015	0.0441159	0.938272
MARVELD2	0	0	1.3041e-06	4.89038e-07	1	0	1	0	1.0015	0.0441158	0.938277
POLM	0	0	1.3054e-06	4.89525e-07	1	0	1	0	1.00149	0.0441154	0.938282
AAAS	0	0	1.31044e-06	4.91414e-07	1	0	1	0	1.00145	0.0441139	0.938287
KRT9	0	0	1.31146e-06	4.91796e-07	1	0	1	0	1.00144	0.0441136	0.938291
UBAC1	0	0	1.31185e-06	4.91946e-07	1	0	1	0	1.00144	0.0441135	0.938296
ZNF43	0	0	1.31198e-06	4.91994e-07	1	0	1	0	1.00144	0.0441134	0.938301
MINK1	0	0	3.01937e-06	1.13226e-06	0	1	0	1	1.00143	0.044113	0.938306
VTN	0	0	1.31454e-06	4.92953e-07	1	0	1	0	1.00142	0.0441127	0.938311
GBP6	0	0	1.31637e-06	4.93639e-07	1	0	1	0	1.00141	0.0441121	0.938316
MRPS30	0	0	1.31708e-06	4.93905e-07	1	0	1	0	1.0014	0.0441119	0.938321
UGT1A9	0	0	1.3171e-06	4.93913e-07	1	0	1	0	1.0014	0.0441119	0.938326
ADAMTSL2	0	0	1.31841e-06	4.94405e-07	1	0	1	0	1.00139	0.0441115	0.938331
SLC7A8	0	0	1.31842e-06	4.94408e-07	1	0	1	0	1.00139	0.0441115	0.938336
ACADS	0	0	1.31932e-06	4.94744e-07	1	0	1	0	1.00139	0.0441112	0.938341
UGT1A10	0	0	1.32248e-06	4.95929e-07	1	0	1	0	1.00136	0.0441103	0.938346
MINPP1	0	0	1.32522e-06	4.96956e-07	1	0	1	0	1.00134	0.0441094	0.938351
SELE	0	0	1.32889e-06	4.98335e-07	1	0	1	0	1.00132	0.0441083	0.938355
TEAD2	0	0	1.33075e-06	4.9903e-07	1	0	1	0	1.0013	0.0441078	0.93836
GAB4	0	0	1.33144e-06	4.9929e-07	1	0	1	0	1.0013	0.0441076	0.938365
ZNF267	0	0	1.33386e-06	5.00198e-07	1	0	1	0	1.00128	0.0441068	0.93837
THNSL1	0	0	1.34502e-06	5.04384e-07	1	0	1	0	1.0012	0.0441035	0.938375
GBP4	0	0	1.34628e-06	5.04855e-07	1	0	1	0	1.00119	0.0441031	0.93838
HINFP	0	0	1.35222e-06	5.07082e-07	1	0	1	0	1.00115	0.0441013	0.938385
FBLN7	0	0	1.35532e-06	5.08244e-07	1	0	1	0	1.00113	0.0441004	0.93839
ALK	0	0	4.20491e-06	1.57684e-06	2	0	2	0	1.00109	0.0440988	0.938395
CHRNA1	0	0	1.36306e-06	5.11146e-07	1	0	1	0	1.00107	0.0440981	0.938399
MTMR2	0	0	1.36384e-06	5.11439e-07	1	0	1	0	1.00107	0.0440978	0.938404
DOK1	0	0	1.36844e-06	5.13165e-07	1	0	1	0	1.00104	0.0440964	0.938409
PRKAG3	0	0	1.37417e-06	5.15313e-07	1	0	1	0	1.00099	0.0440947	0.938414
SEPN1	0	0	1.37486e-06	5.15574e-07	1	0	1	0	1.00099	0.0440945	0.938419
ZNF585A	0	0	1.37739e-06	5.16522e-07	1	0	1	0	1.00097	0.0440938	0.938424
PIGN	0	0	1.38219e-06	5.18321e-07	1	0	1	0	1.00094	0.0440923	0.938429
SLC43A1	0	0	1.38334e-06	5.18752e-07	1	0	1	0	1.00093	0.044092	0.938434
PCDH17	0	0	4.22774e-06	1.5854e-06	2	0	2	0	1.00093	0.0440919	0.938438
SLC22A23	0	0	1.38429e-06	5.19108e-07	1	0	1	0	1.00092	0.0440917	0.938443
ICK	0	0	1.38459e-06	5.19223e-07	1	0	1	0	1.00092	0.0440916	0.938448
RACGAP1	0	0	1.39218e-06	5.22067e-07	1	0	1	0	1.00087	0.0440893	0.938453
ZNF692	0	0	1.3932e-06	5.2245e-07	1	0	1	0	1.00086	0.044089	0.938458
TYMP	0	0	1.39449e-06	5.22934e-07	1	0	1	0	1.00085	0.0440886	0.938463
HYAL2	0	0	1.40371e-06	5.26389e-07	1	0	1	0	1.00078	0.0440858	0.938468
ZSCAN2	0	0	1.40504e-06	5.26892e-07	1	0	1	0	1.00077	0.0440854	0.938472
GIPR	0	0	1.40835e-06	5.28132e-07	1	0	1	0	1.00075	0.0440844	0.938477
RNF168	0	0	1.40885e-06	5.28321e-07	1	0	1	0	1.00075	0.0440843	0.938482
PAPOLB	0	0	1.40911e-06	5.28416e-07	1	0	1	0	1.00075	0.0440842	0.938487
PGM1	0	0	1.41088e-06	5.29081e-07	1	0	1	0	1.00073	0.0440837	0.938492
SMARCC2	0	0	3.12033e-06	1.17013e-06	0	1	0	1	1.00071	0.0440827	0.938497
MET	0	0	3.12303e-06	1.17114e-06	0	1	0	1	1.00069	0.0440818	0.938501
ANKRD13A	0	0	1.41776e-06	5.31659e-07	1	0	1	0	1.00068	0.0440816	0.938506
SYTL3	0	0	1.41855e-06	5.31956e-07	1	0	1	0	1.00068	0.0440814	0.938511
CERKL	0	0	1.42069e-06	5.32757e-07	1	0	1	0	1.00066	0.0440807	0.938516
RPN1	0	0	1.42268e-06	5.33505e-07	1	0	1	0	1.00065	0.0440801	0.938521
CNDP1	0	0	1.42461e-06	5.34231e-07	1	0	1	0	1.00063	0.0440796	0.938526
FAAH	0	0	1.42661e-06	5.34978e-07	1	0	1	0	1.00062	0.044079	0.93853
KCNK5	0	0	1.42802e-06	5.35507e-07	1	0	1	0	1.00061	0.0440785	0.938535
SLC6A13	0	0	1.42991e-06	5.36216e-07	1	0	1	0	1.0006	0.044078	0.93854
DGKE	0	0	1.43039e-06	5.36395e-07	1	0	1	0	1.00059	0.0440778	0.938545
KLKB1	0	0	1.43623e-06	5.38585e-07	1	0	1	0	1.00055	0.0440761	0.93855
TRIM45	0	0	1.43624e-06	5.38592e-07	1	0	1	0	1.00055	0.0440761	0.938554
PTPRR	0	0	1.43747e-06	5.39051e-07	1	0	1	0	1.00054	0.0440757	0.938559
TMEM108	0	0	1.43826e-06	5.39349e-07	1	0	1	0	1.00054	0.0440755	0.938564
RPS6KB2	0	0	1.43998e-06	5.39993e-07	1	0	1	0	1.00052	0.0440749	0.938569
GCDH	0	0	1.44164e-06	5.40613e-07	1	0	1	0	1.00051	0.0440744	0.938574
PFKFB2	0	0	1.44433e-06	5.41622e-07	1	0	1	0	1.00049	0.0440736	0.938578
CORO2A	0	0	1.44831e-06	5.43116e-07	1	0	1	0	1.00047	0.0440724	0.938583
TMEM180	0	0	1.45325e-06	5.4497e-07	1	0	1	0	1.00043	0.0440709	0.938588
TBC1D23	0	0	1.4555e-06	5.45812e-07	1	0	1	0	1.00041	0.0440703	0.938593
BAZ1B	0	0	3.16343e-06	1.18629e-06	0	1	0	1	1.0004	0.0440697	0.938598
PANK2	0	0	1.45879e-06	5.47046e-07	1	0	1	0	1.00039	0.0440693	0.938602
ANKRD55	0	0	1.46021e-06	5.4758e-07	1	0	1	0	1.00038	0.0440689	0.938607
CNDP2	0	0	1.46117e-06	5.47941e-07	1	0	1	0	1.00037	0.0440686	0.938612
NCAPH2	0	0	1.4696e-06	5.511e-07	1	0	1	0	1.00031	0.044066	0.938617
PAPSS1	0	0	1.47028e-06	5.51357e-07	1	0	1	0	1.00031	0.0440658	0.938621
FSCB	0	0	1.47333e-06	5.525e-07	1	0	1	0	1.00029	0.0440649	0.938626
AC004381.6	0	0	1.4745e-06	5.52937e-07	1	0	1	0	1.00028	0.0440646	0.938631
WDPCP	0	0	1.47695e-06	5.53855e-07	1	0	1	0	1.00026	0.0440638	0.938636
RNF112	0	0	1.48299e-06	5.5612e-07	1	0	1	0	1.00022	0.044062	0.93864
GRK7	0	0	1.48406e-06	5.56523e-07	1	0	1	0	1.00021	0.0440617	0.938645
CR1	0	0	4.33046e-06	1.62392e-06	2	0	2	0	1.0002	0.0440611	0.93865
FBXO40	0	0	1.48738e-06	5.57767e-07	1	0	1	0	1.00019	0.0440607	0.938655
MKS1	0	0	1.49074e-06	5.59027e-07	1	0	1	0	1.00016	0.0440597	0.938659
PPIL2	0	0	1.49763e-06	5.61612e-07	1	0	1	0	1.00011	0.0440576	0.938664
CPNE9	0	0	1.50034e-06	5.62628e-07	1	0	1	0	1.00009	0.0440568	0.938669
GPATCH3	0	0	1.50671e-06	5.65016e-07	1	0	1	0	1.00005	0.0440549	0.938674
MTMR7	0	0	1.51076e-06	5.66533e-07	1	0	1	0	1.00002	0.0440537	0.938678
SERAC1	0	0	1.51176e-06	5.66912e-07	1	0	1	0	1.00001	0.0440534	0.938683
NTN4	0	0	1.52224e-06	5.70841e-07	1	0	1	0	0.999938	0.0440502	0.938688
SUPT20H	0	0	1.52321e-06	5.71204e-07	1	0	1	0	0.999931	0.0440499	0.938693
CYP4F22	0	0	1.52458e-06	5.71716e-07	1	0	1	0	0.999921	0.0440495	0.938697
LIMA1	0	0	1.52696e-06	5.72609e-07	1	0	1	0	0.999904	0.0440488	0.938702
PGLYRP2	0	0	1.52723e-06	5.72713e-07	1	0	1	0	0.999902	0.0440487	0.938707
RSPH4A	0	0	1.52812e-06	5.73045e-07	1	0	1	0	0.999896	0.0440485	0.938712
SEC23A	0	0	1.53019e-06	5.73823e-07	1	0	1	0	0.999881	0.0440478	0.938716
TTC30A	0	0	1.53574e-06	5.75902e-07	1	0	1	0	0.999842	0.0440462	0.938721
THEMIS2	0	0	1.53713e-06	5.76423e-07	1	0	1	0	0.999832	0.0440457	0.938726
SLC22A3	0	0	1.54123e-06	5.77962e-07	1	0	1	0	0.999802	0.0440445	0.93873
TBC1D22A	0	0	1.54134e-06	5.78002e-07	1	0	1	0	0.999802	0.0440445	0.938735
ZNF624	0	0	1.54638e-06	5.79891e-07	1	0	1	0	0.999766	0.044043	0.93874
LRRC7	0	0	3.25459e-06	1.22047e-06	0	1	0	1	0.999751	0.0440423	0.938745
NT5DC2	0	0	1.54855e-06	5.80708e-07	1	0	1	0	0.99975	0.0440423	0.938749
PTCD3	0	0	1.54955e-06	5.81081e-07	1	0	1	0	0.999743	0.044042	0.938754
C6orf222	0	0	1.55105e-06	5.81644e-07	1	0	1	0	0.999732	0.0440416	0.938759
PAPSS2	0	0	1.55204e-06	5.82014e-07	1	0	1	0	0.999725	0.0440413	0.938763
CARNS1	0	0	1.5573e-06	5.83986e-07	1	0	1	0	0.999688	0.0440397	0.938768
TNFAIP2	0	0	1.56295e-06	5.86105e-07	1	0	1	0	0.999647	0.044038	0.938773
ENPP7	0	0	1.5696e-06	5.886e-07	1	0	1	0	0.9996	0.044036	0.938777
PXN	0	0	1.56979e-06	5.88671e-07	1	0	1	0	0.999599	0.0440359	0.938782
ENOX1	0	0	1.5745e-06	5.90438e-07	1	0	1	0	0.999565	0.0440345	0.938787
TBRG4	0	0	1.57842e-06	5.91909e-07	1	0	1	0	0.999537	0.0440333	0.938792
SOGA2	0	0	4.42424e-06	1.65909e-06	2	0	2	0	0.999527	0.0440329	0.938796
AJUBA	0	0	1.58812e-06	5.95543e-07	1	0	1	0	0.999468	0.0440304	0.938801
ABHD15	0	0	1.5922e-06	5.97073e-07	1	0	1	0	0.999439	0.0440292	0.938806
ADAMTS10	0	0	3.29853e-06	1.23695e-06	0	1	0	1	0.999437	0.0440291	0.93881
STRA6	0	0	1.59499e-06	5.98122e-07	1	0	1	0	0.999419	0.0440284	0.938815
MUS81	0	0	1.59537e-06	5.98264e-07	1	0	1	0	0.999416	0.0440283	0.93882
DTX4	0	0	1.59556e-06	5.98334e-07	1	0	1	0	0.999415	0.0440282	0.938824
ALPL	0	0	1.59675e-06	5.98782e-07	1	0	1	0	0.999406	0.0440278	0.938829
TBXAS1	0	0	1.60101e-06	6.00377e-07	1	0	1	0	0.999376	0.0440266	0.938834
SLC5A4	0	0	1.6024e-06	6.00898e-07	1	0	1	0	0.999366	0.0440261	0.938838
FAM63B	0	0	1.6045e-06	6.01689e-07	1	0	1	0	0.999351	0.0440255	0.938843
SLC13A4	0	0	1.6057e-06	6.02139e-07	1	0	1	0	0.999343	0.0440251	0.938848
DHX32	0	0	1.60997e-06	6.03737e-07	1	0	1	0	0.999312	0.0440239	0.938852
SLC27A2	0	0	1.61375e-06	6.05157e-07	1	0	1	0	0.999285	0.0440227	0.938857
PPP1R15B	0	0	1.61523e-06	6.05711e-07	1	0	1	0	0.999275	0.0440223	0.938862
FBXO42	0	0	1.61717e-06	6.0644e-07	1	0	1	0	0.999261	0.0440217	0.938866
PABPC3	0	0	1.62033e-06	6.07623e-07	1	0	1	0	0.999238	0.0440208	0.938871
ZNF112	0	0	1.62263e-06	6.08485e-07	1	0	1	0	0.999222	0.0440201	0.938875
JAG1	0	0	3.32956e-06	1.24858e-06	0	1	0	1	0.999216	0.0440198	0.93888
KIF2B	0	0	1.62601e-06	6.09753e-07	1	0	1	0	0.999198	0.0440191	0.938885
USP26	0	0	1.63206e-06	6.12022e-07	1	0	1	0	0.999155	0.0440172	0.938889
COLEC12	0	0	1.63248e-06	6.1218e-07	1	0	1	0	0.999152	0.0440171	0.938894
HSD17B4	0	0	1.63704e-06	6.13891e-07	1	0	1	0	0.999119	0.0440157	0.938899
CCDC66	0	0	1.64236e-06	6.15886e-07	1	0	1	0	0.999081	0.0440141	0.938903
MMP21	0	0	1.65125e-06	6.1922e-07	1	0	1	0	0.999018	0.0440115	0.938908
STXBP2	0	0	1.65426e-06	6.20348e-07	1	0	1	0	0.998996	0.0440106	0.938913
NAGLU	0	0	1.65775e-06	6.21657e-07	1	0	1	0	0.998972	0.0440095	0.938917
TAOK2	0	0	3.36548e-06	1.26205e-06	0	1	0	1	0.99896	0.0440091	0.938922
ACSS3	0	0	1.67335e-06	6.27505e-07	1	0	1	0	0.99886	0.0440048	0.938926
C2orf78	0	0	1.67714e-06	6.28929e-07	1	0	1	0	0.998833	0.0440037	0.938931
TXLNB	0	0	1.68375e-06	6.31406e-07	1	0	1	0	0.998786	0.0440017	0.938936
CACNB1	0	0	1.6842e-06	6.31575e-07	1	0	1	0	0.998783	0.0440016	0.93894
PBXIP1	0	0	1.68881e-06	6.33303e-07	1	0	1	0	0.99875	0.0440002	0.938945
ANKEF1	0	0	1.69013e-06	6.338e-07	1	0	1	0	0.998741	0.0439998	0.938949
LSG1	0	0	1.69188e-06	6.34456e-07	1	0	1	0	0.998728	0.0439993	0.938954
FOXP1	0	0	1.69319e-06	6.34948e-07	1	0	1	0	0.998719	0.0439989	0.938959
SLC39A10	0	0	1.69777e-06	6.36664e-07	1	0	1	0	0.998686	0.0439975	0.938963
CNGB3	0	0	1.71702e-06	6.43884e-07	1	0	1	0	0.998549	0.0439917	0.938968
DTL	0	0	1.72524e-06	6.46965e-07	1	0	1	0	0.998491	0.0439893	0.938972
CBS	0	0	1.72944e-06	6.48541e-07	1	0	1	0	0.998461	0.043988	0.938977
ZZZ3	0	0	1.73203e-06	6.4951e-07	1	0	1	0	0.998442	0.0439872	0.938982
TLR3	0	0	1.73596e-06	6.50986e-07	1	0	1	0	0.998414	0.0439861	0.938986
GSAP	0	0	1.73857e-06	6.51965e-07	1	0	1	0	0.998396	0.0439853	0.938991
ZNF778	0	0	1.74245e-06	6.5342e-07	1	0	1	0	0.998368	0.0439841	0.938995
ITFG3	0	0	1.74548e-06	6.54555e-07	1	0	1	0	0.998347	0.0439832	0.939
ALPI	0	0	1.749e-06	6.55875e-07	1	0	1	0	0.998321	0.0439821	0.939005
MLPH	0	0	1.75161e-06	6.56852e-07	1	0	1	0	0.998303	0.0439814	0.939009
RAP1GAP2	0	0	1.75485e-06	6.58068e-07	1	0	1	0	0.99828	0.0439804	0.939014
GTPBP3	0	0	1.75543e-06	6.58285e-07	1	0	1	0	0.998276	0.0439802	0.939018
BARD1	0	0	1.76415e-06	6.61555e-07	1	0	1	0	0.998214	0.0439776	0.939023
CEP97	0	0	1.7673e-06	6.62738e-07	1	0	1	0	0.998191	0.0439767	0.939027
IGSF8	0	0	1.76812e-06	6.63044e-07	1	0	1	0	0.998185	0.0439764	0.939032
PDCD11	0	0	4.61307e-06	1.7299e-06	2	0	2	0	0.998183	0.0439763	0.939037
C10orf90	0	0	1.7718e-06	6.64424e-07	1	0	1	0	0.998159	0.0439753	0.939041
NEK8	0	0	1.77186e-06	6.64448e-07	1	0	1	0	0.998159	0.0439753	0.939046
LRWD1	0	0	1.77358e-06	6.65093e-07	1	0	1	0	0.998146	0.0439748	0.93905
RUFY1	0	0	1.7742e-06	6.65327e-07	1	0	1	0	0.998142	0.0439746	0.939055
SUPV3L1	0	0	1.77462e-06	6.65484e-07	1	0	1	0	0.998139	0.0439745	0.939059
WRNIP1	0	0	1.77934e-06	6.67253e-07	1	0	1	0	0.998105	0.043973	0.939064
ABCG8	0	0	1.78107e-06	6.67902e-07	1	0	1	0	0.998093	0.0439725	0.939069
GLB1L2	0	0	1.78313e-06	6.68672e-07	1	0	1	0	0.998078	0.0439719	0.939073
ZNF276	0	0	1.78426e-06	6.69098e-07	1	0	1	0	0.99807	0.0439716	0.939078
CAMKK2	0	0	1.78811e-06	6.70541e-07	1	0	1	0	0.998043	0.0439704	0.939082
ZNF317	0	0	1.79486e-06	6.73073e-07	1	0	1	0	0.997995	0.0439684	0.939087
C1orf112	0	0	1.79729e-06	6.73985e-07	1	0	1	0	0.997978	0.0439677	0.939091
HLCS	0	0	1.80078e-06	6.75292e-07	1	0	1	0	0.997953	0.0439666	0.939096
ZNF229	0	0	1.80626e-06	6.77349e-07	1	0	1	0	0.997914	0.043965	0.9391
SCARF1	0	0	1.81546e-06	6.80797e-07	1	0	1	0	0.997848	0.0439622	0.939105
PRKD3	0	0	1.82389e-06	6.83959e-07	1	0	1	0	0.997788	0.0439597	0.939109
CLASP1	0	0	3.53174e-06	1.3244e-06	0	1	0	1	0.997777	0.0439592	0.939114
COL4A2	0	0	4.67302e-06	1.75238e-06	2	0	2	0	0.997756	0.0439583	0.939118
PARP8	0	0	1.8337e-06	6.87638e-07	1	0	1	0	0.997718	0.0439567	0.939123
SIGLEC10	0	0	1.84234e-06	6.90877e-07	1	0	1	0	0.997657	0.0439542	0.939127
GALNT2	0	0	1.84249e-06	6.90932e-07	1	0	1	0	0.997656	0.0439541	0.939132
KIAA1429	0	0	3.58079e-06	1.34279e-06	0	1	1	0	0.997645	0.0439537	0.939137
MLTK	0	0	1.84521e-06	6.91954e-07	1	0	1	0	0.997637	0.0439533	0.939141
DNER	0	0	1.84909e-06	6.93408e-07	1	0	1	0	0.997609	0.0439521	0.939146
TEX10	0	0	1.85568e-06	6.95879e-07	1	0	1	0	0.997562	0.0439502	0.93915
CHAT	0	0	1.86717e-06	7.00187e-07	1	0	1	0	0.99748	0.0439467	0.939155
TRPC4AP	0	0	1.86914e-06	7.00927e-07	1	0	1	0	0.997466	0.0439461	0.939159
ACSL6	0	0	1.87175e-06	7.01905e-07	1	0	1	0	0.997448	0.0439453	0.939164
SLITRK1	0	0	1.88003e-06	7.05013e-07	1	0	1	0	0.997389	0.0439429	0.939168
UNC79	0	0	5.98291e-06	2.24359e-06	1	1	1	1	0.997258	0.0439374	0.939173
AP1G2	0	0	1.90041e-06	7.12655e-07	1	0	1	0	0.997244	0.0439367	0.939177
SMPD4	0	0	2.36258e-06	8.85966e-07	4	1	3	3	0.997241	0.0439366	0.939182
MBD1	0	0	1.90663e-06	7.14986e-07	1	0	1	0	0.997199	0.0439349	0.939186
SMPD3	0	0	1.91308e-06	7.17405e-07	1	0	1	0	0.997154	0.043933	0.939191
GUSB	0	0	1.91357e-06	7.17587e-07	1	0	1	0	0.99715	0.0439328	0.939195
HID1	0	0	1.91429e-06	7.17859e-07	1	0	1	0	0.997145	0.0439326	0.9392
CASS4	0	0	1.92484e-06	7.21816e-07	1	0	1	0	0.99707	0.0439294	0.939204
USP6NL	0	0	1.93078e-06	7.24044e-07	1	0	1	0	0.997028	0.0439276	0.939209
FAM214A	0	0	1.93794e-06	7.26728e-07	1	0	1	0	0.996977	0.0439255	0.939213
ADAM33	0	0	1.94067e-06	7.27753e-07	1	0	1	0	0.996957	0.0439247	0.939218
MORC4	0	0	1.94531e-06	7.29493e-07	1	0	1	0	0.996924	0.0439233	0.939222
OSBPL1A	0	0	1.94659e-06	7.29972e-07	1	0	1	0	0.996915	0.0439229	0.939227
PDE4C	0	0	1.94739e-06	7.30271e-07	1	0	1	0	0.99691	0.0439227	0.939231
PLEKHG6	0	0	1.94965e-06	7.31117e-07	1	0	1	0	0.996894	0.043922	0.939235
CRYBG3	0	0	1.95342e-06	7.32534e-07	1	0	1	0	0.996867	0.0439209	0.93924
COG4	0	0	1.9666e-06	7.37473e-07	1	0	1	0	0.996773	0.0439169	0.939244
C9orf131	0	0	1.97506e-06	7.40647e-07	1	0	1	0	0.996713	0.0439144	0.939249
EMILIN3	0	0	1.97613e-06	7.41048e-07	1	0	1	0	0.996705	0.0439141	0.939253
LRGUK	0	0	1.97697e-06	7.41362e-07	1	0	1	0	0.996699	0.0439138	0.939258
DNAJC6	0	0	1.98085e-06	7.42818e-07	1	0	1	0	0.996672	0.0439127	0.939262
TAGAP	0	0	1.9817e-06	7.43137e-07	1	0	1	0	0.996666	0.0439124	0.939267
DOCK10	0	0	4.86179e-06	1.82317e-06	2	0	2	0	0.996415	0.0439018	0.939271
ATP6V0A1	0	0	2.01775e-06	7.56655e-07	1	0	1	0	0.996409	0.0439016	0.939276
APLP2	0	0	2.01957e-06	7.57337e-07	1	0	1	0	0.996396	0.0439011	0.93928
FAM120B	0	0	2.01987e-06	7.5745e-07	1	0	1	0	0.996394	0.043901	0.939285
MCM10	0	0	2.02086e-06	7.57821e-07	1	0	1	0	0.996387	0.0439007	0.939289
MAGEC1	0	0	2.02296e-06	7.5861e-07	1	0	1	0	0.996372	0.0439	0.939293
TRPV6	0	0	2.029e-06	7.60875e-07	1	0	1	0	0.996329	0.0438982	0.939298
GATAD2A	0	0	2.03465e-06	7.62993e-07	1	0	1	0	0.996289	0.0438965	0.939302
NFATC3	0	0	2.03842e-06	7.64407e-07	1	0	1	0	0.996262	0.0438954	0.939307
RNF216	0	0	2.04554e-06	7.67078e-07	1	0	1	0	0.996212	0.0438933	0.939311
IQCE	0	0	2.04919e-06	7.68445e-07	1	0	1	0	0.996186	0.0438922	0.939316
INTS8	0	0	2.05175e-06	7.69406e-07	1	0	1	0	0.996168	0.0438914	0.93932
CCDC87	0	0	2.05578e-06	7.70916e-07	1	0	1	0	0.996139	0.0438902	0.939325
AASS	0	0	2.05635e-06	7.71132e-07	1	0	1	0	0.996135	0.04389	0.939329
SH3RF2	0	0	2.0603e-06	7.72612e-07	1	0	1	0	0.996107	0.0438889	0.939333
CAPN1	0	0	2.0648e-06	7.74299e-07	1	0	1	0	0.996075	0.0438875	0.939338
POLR3E	0	0	2.06917e-06	7.75941e-07	1	0	1	0	0.996044	0.0438862	0.939342
CC2D1B	0	0	2.07457e-06	7.77962e-07	1	0	1	0	0.996006	0.0438846	0.939347
INTS7	0	0	2.07793e-06	7.79224e-07	1	0	1	0	0.995982	0.0438836	0.939351
UBA6	0	0	2.07949e-06	7.79807e-07	1	0	1	0	0.995971	0.0438831	0.939356
MCM7	0	0	2.08671e-06	7.82516e-07	1	0	1	0	0.995919	0.043881	0.93936
FAM83C	0	0	2.09708e-06	7.86404e-07	1	0	1	0	0.995846	0.0438779	0.939364
VWA2	0	0	2.10172e-06	7.88147e-07	1	0	1	0	0.995813	0.0438765	0.939369
AMER3	0	0	2.10358e-06	7.88841e-07	1	0	1	0	0.9958	0.0438759	0.939373
CCDC141	0	0	2.10551e-06	7.89566e-07	1	0	1	0	0.995786	0.0438753	0.939378
XPC	0	0	2.11017e-06	7.91315e-07	1	0	1	0	0.995753	0.0438739	0.939382
PHC3	0	0	2.11762e-06	7.94108e-07	1	0	1	0	0.9957	0.0438717	0.939387
TDRD9	0	0	2.12034e-06	7.95128e-07	1	0	1	0	0.99568	0.0438709	0.939391
ITGB5	0	0	2.12495e-06	7.96857e-07	1	0	1	0	0.995648	0.0438695	0.939395
BCAR3	0	0	2.1308e-06	7.99049e-07	1	0	1	0	0.995606	0.0438678	0.9394
AFAP1L2	0	0	2.13458e-06	8.00468e-07	1	0	1	0	0.995579	0.0438666	0.939404
HPS5	0	0	2.15417e-06	8.07813e-07	1	0	1	0	0.99544	0.0438608	0.939409
FTSJ3	0	0	2.1569e-06	8.08837e-07	1	0	1	0	0.995421	0.04386	0.939413
CARS	0	0	2.16067e-06	8.1025e-07	1	0	1	0	0.995394	0.0438588	0.939417
SHKBP1	0	0	2.16239e-06	8.10895e-07	1	0	1	0	0.995382	0.0438583	0.939422
ACO2	0	0	2.16297e-06	8.11114e-07	1	0	1	0	0.995378	0.0438581	0.939426
AXDND1	0	0	2.16664e-06	8.12489e-07	1	0	1	0	0.995352	0.043857	0.93943
ABLIM1	0	0	2.17052e-06	8.13946e-07	1	0	1	0	0.995324	0.0438559	0.939435
RPS6KC1	0	0	2.17171e-06	8.1439e-07	1	0	1	0	0.995316	0.0438555	0.939439
CNTN3	0	0	2.17743e-06	8.16537e-07	1	0	1	0	0.995275	0.0438538	0.939444
CDHR1	0	0	2.18332e-06	8.18745e-07	1	0	1	0	0.995233	0.0438521	0.939448
ENGASE	0	0	2.19919e-06	8.24696e-07	1	0	1	0	0.995121	0.0438473	0.939452
DPP3	0	0	2.20441e-06	8.26653e-07	1	0	1	0	0.995084	0.0438457	0.939457
GPATCH1	0	0	2.20574e-06	8.27151e-07	1	0	1	0	0.995074	0.0438454	0.939461
SUN2	0	0	2.21083e-06	8.29062e-07	1	0	1	0	0.995038	0.0438438	0.939466
KDM3B	0	0	3.93235e-06	1.47463e-06	0	1	0	1	0.994931	0.0438393	0.93947
NDST2	0	0	2.25727e-06	8.46478e-07	1	0	1	0	0.994708	0.0438299	0.939474
ZNF835	0	0	2.29148e-06	8.59306e-07	1	0	1	0	0.994466	0.0438197	0.939479
CD97	0	0	2.30332e-06	8.63745e-07	1	0	1	0	0.994382	0.0438162	0.939483
SUN1	0	0	2.32266e-06	8.70999e-07	1	0	1	0	0.994245	0.0438104	0.939487
ANKLE2	0	0	2.33443e-06	8.75412e-07	1	0	1	0	0.994161	0.0438069	0.939492
MYO9A	0	0	5.19059e-06	1.94647e-06	2	0	2	0	0.994083	0.0438036	0.939496
GPR126	0	0	2.3576e-06	8.84101e-07	1	0	1	0	0.993997	0.0438	0.939501
POM121	0	0	2.35807e-06	8.84275e-07	1	0	1	0	0.993994	0.0437998	0.939505
ERC1	0	0	2.36233e-06	8.85874e-07	1	0	1	0	0.993963	0.0437986	0.939509
RABGAP1	0	0	2.36849e-06	8.88183e-07	1	0	1	0	0.99392	0.0437967	0.939514
DDX31	0	0	2.37126e-06	8.89221e-07	1	0	1	0	0.9939	0.0437959	0.939518
AC007421.1	0	0	1.14558e-09	4.29594e-10	0	0	0	0	0.993862	0.0437943	0.939522
MTRNR2L4	0	0	4.15489e-09	1.55808e-09	0	0	0	0	0.993841	0.0437934	0.939527
MTRNR2L8	0	0	6.85964e-09	2.57236e-09	0	0	0	0	0.993822	0.0437926	0.939531
MTRNR2L1	0	0	7.70249e-09	2.88843e-09	0	0	0	0	0.993816	0.0437923	0.939535
MTRNR2L7	0	0	7.8512e-09	2.9442e-09	0	0	0	0	0.993815	0.0437923	0.93954
MTRNR2L5	0	0	8.35375e-09	3.13266e-09	0	0	0	0	0.993811	0.0437921	0.939544
AC090186.1	0	0	9.07026e-09	3.40135e-09	0	0	0	0	0.993806	0.0437919	0.939548
AC018630.1	0	0	9.61199e-09	3.6045e-09	0	0	0	0	0.993802	0.0437918	0.939553
C20orf187	0	0	9.64237e-09	3.61589e-09	0	0	0	0	0.993802	0.0437918	0.939557
KRTAP20-4	0	0	9.76554e-09	3.66208e-09	0	0	0	0	0.993801	0.0437917	0.939561
KRTAP22-2	0	0	9.80527e-09	3.67698e-09	0	0	0	0	0.993801	0.0437917	0.939566
AL109927.1	0	0	9.8186e-09	3.68198e-09	0	0	0	0	0.993801	0.0437917	0.93957
KRTAP20-3	0	0	9.83138e-09	3.68677e-09	0	0	0	0	0.993801	0.0437917	0.939574
MTRNR2L3	0	0	1.00508e-08	3.76904e-09	0	0	0	0	0.993799	0.0437916	0.939579
AL354808.2	0	0	1.04323e-08	3.91211e-09	0	0	0	0	0.993796	0.0437915	0.939583
MTRNR2L10	0	0	1.06273e-08	3.98524e-09	0	0	0	0	0.993795	0.0437915	0.939587
AC003102.1	0	0	1.07298e-08	4.02366e-09	0	0	0	0	0.993794	0.0437914	0.939592
LRLE1	0	0	1.07538e-08	4.03266e-09	0	0	0	0	0.993794	0.0437914	0.939596
CXorf28	0	0	1.08281e-08	4.06053e-09	0	0	0	0	0.993794	0.0437914	0.9396
DHRS4-AS1	0	0	1.0834e-08	4.06275e-09	0	0	0	0	0.993793	0.0437914	0.939605
AL353354.2	0	0	1.11522e-08	4.18209e-09	0	0	0	0	0.993791	0.0437913	0.939609
MTRNR2L2	0	0	1.1263e-08	4.22362e-09	0	0	0	0	0.99379	0.0437913	0.939613
MTRNR2L9	0	0	1.12974e-08	4.23651e-09	0	0	0	0	0.99379	0.0437913	0.939618
DEFB107B	0	0	1.13492e-08	4.25595e-09	0	0	0	0	0.99379	0.0437912	0.939622
AF131215.5	0	0	1.13614e-08	4.26051e-09	0	0	0	0	0.99379	0.0437912	0.939626
AL132989.1	0	0	1.14406e-08	4.29022e-09	0	0	0	0	0.993789	0.0437912	0.939631
AC092291.2	0	0	1.15175e-08	4.31907e-09	0	0	0	0	0.993789	0.0437912	0.939635
KRTAP21-3	0	0	1.17072e-08	4.39019e-09	0	0	0	0	0.993787	0.0437911	0.939639
AC008964.1	0	0	1.18879e-08	4.45795e-09	0	0	0	0	0.993786	0.0437911	0.939643
AL391152.1	0	0	1.19621e-08	4.48578e-09	0	0	0	0	0.993785	0.0437911	0.939648
SLC27A3	0	0	2.38773e-06	8.954e-07	1	0	1	0	0.993783	0.043791	0.939652
MGC10955	0	0	1.23849e-08	4.64435e-09	0	0	0	0	0.993782	0.0437909	0.939656
MTRNR2L13	0	0	1.2514e-08	4.69276e-09	0	0	0	0	0.993782	0.0437909	0.939661
AC114546.1	0	0	1.25429e-08	4.7036e-09	0	0	0	0	0.993781	0.0437909	0.939665
AC120194.1	0	0	1.26352e-08	4.73818e-09	0	0	0	0	0.993781	0.0437909	0.939669
RP11-187E13.2	0	0	1.27823e-08	4.79336e-09	0	0	0	0	0.99378	0.0437908	0.939673
AC131935.1	0	0	1.29383e-08	4.85188e-09	0	0	0	0	0.993779	0.0437908	0.939678
AL160274.1	0	0	1.29826e-08	4.86847e-09	0	0	0	0	0.993778	0.0437908	0.939682
MTRNR2L12	0	0	1.29907e-08	4.87152e-09	0	0	0	0	0.993778	0.0437908	0.939686
AP001579.1	0	0	1.31377e-08	4.92663e-09	0	0	0	0	0.993777	0.0437907	0.939691
AC007461.1	0	0	1.33277e-08	4.99789e-09	0	0	0	0	0.993776	0.0437906	0.939695
RP11-723G8.2	0	0	1.37547e-08	5.15801e-09	0	0	0	0	0.993773	0.0437905	0.939699
AP002884.2	0	0	1.38405e-08	5.19018e-09	0	0	0	0	0.993772	0.0437905	0.939703
RP11-585F1.10	0	0	1.39896e-08	5.24608e-09	0	0	0	0	0.993771	0.0437905	0.939708
AL133262.1	0	0	1.42961e-08	5.36103e-09	0	0	0	0	0.993769	0.0437904	0.939712
AL353698.1	0	0	1.43227e-08	5.37102e-09	0	0	0	0	0.993769	0.0437904	0.939716
C15ORF31	0	0	1.4542e-08	5.45326e-09	0	0	0	0	0.993767	0.0437903	0.93972
DEFB130	0	0	1.46779e-08	5.50421e-09	0	0	0	0	0.993766	0.0437902	0.939725
RP11-595B24.2	0	0	1.4732e-08	5.5245e-09	0	0	0	0	0.993766	0.0437902	0.939729
C18orf42	0	0	1.48102e-08	5.55381e-09	0	0	0	0	0.993765	0.0437902	0.939733
AC069547.1	0	0	1.49192e-08	5.59469e-09	0	0	0	0	0.993765	0.0437902	0.939737
C21orf37	0	0	1.49403e-08	5.60259e-09	0	0	0	0	0.993764	0.0437902	0.939742
AC025278.1	0	0	1.50983e-08	5.66187e-09	0	0	0	0	0.993763	0.0437901	0.939746
DEFB105B	0	0	1.51779e-08	5.69171e-09	0	0	0	0	0.993763	0.0437901	0.93975
AC144568.2	0	0	1.51976e-08	5.69908e-09	0	0	0	0	0.993763	0.0437901	0.939754
MTRNR2L6	0	0	1.52375e-08	5.71407e-09	0	0	0	0	0.993762	0.0437901	0.939759
RP11-1085N6.3	0	0	1.55279e-08	5.82297e-09	0	0	0	0	0.99376	0.04379	0.939763
OST4	0	0	1.56158e-08	5.85593e-09	0	0	0	0	0.99376	0.04379	0.939767
RP11-342M21.2	0	0	1.567e-08	5.87626e-09	0	0	0	0	0.993759	0.0437899	0.939771
C1orf134	0	0	1.56762e-08	5.87859e-09	0	0	0	0	0.993759	0.0437899	0.939776
AL358333.1	0	0	1.58148e-08	5.93056e-09	0	0	0	0	0.993758	0.0437899	0.93978
AC131971.1	0	0	1.58993e-08	5.96225e-09	0	0	0	0	0.993758	0.0437899	0.939784
AC008498.1	0	0	1.59601e-08	5.98505e-09	0	0	0	0	0.993757	0.0437899	0.939788
AC092687.4	0	0	1.60531e-08	6.01992e-09	0	0	0	0	0.993756	0.0437898	0.939792
MORN2	0	0	1.67772e-08	6.29144e-09	0	0	0	0	0.993751	0.0437896	0.939797
RP11-676J12.7	0	0	1.68457e-08	6.31713e-09	0	0	0	0	0.993751	0.0437896	0.939801
RP11-661C8.3	0	0	1.70807e-08	6.40527e-09	0	0	0	0	0.993749	0.0437895	0.939805
SMIM18	0	0	1.7138e-08	6.42676e-09	0	0	0	0	0.993749	0.0437895	0.939809
DEFB103B	0	0	1.72364e-08	6.46366e-09	0	0	0	0	0.993748	0.0437895	0.939814
DLEU2L	0	0	1.7266e-08	6.47474e-09	0	0	0	0	0.993748	0.0437895	0.939818
C6ORF50	0	0	1.72942e-08	6.48533e-09	0	0	0	0	0.993748	0.0437895	0.939822
DEFB103A	0	0	1.73061e-08	6.48981e-09	0	0	0	0	0.993748	0.0437895	0.939826
RP11-187E13.1	0	0	1.7565e-08	6.58686e-09	0	0	0	0	0.993746	0.0437894	0.93983
SMIM6	0	0	1.75853e-08	6.59449e-09	0	0	0	0	0.993746	0.0437894	0.939835
AL354993.1	0	0	1.76086e-08	6.60323e-09	0	0	0	0	0.993745	0.0437894	0.939839
AC023632.1	0	0	1.76905e-08	6.63392e-09	0	0	0	0	0.993745	0.0437893	0.939843
AL359693.1	0	0	1.78453e-08	6.69198e-09	0	0	0	0	0.993744	0.0437893	0.939847
SPG20OS	0	0	1.79016e-08	6.7131e-09	0	0	0	0	0.993743	0.0437893	0.939851
KRTAP25-1	0	0	1.79372e-08	6.72644e-09	0	0	0	0	0.993743	0.0437893	0.939855
CTXN2	0	0	1.79552e-08	6.73319e-09	0	0	0	0	0.993743	0.0437893	0.93986
C9orf38	0	0	1.80717e-08	6.77687e-09	0	0	0	0	0.993742	0.0437892	0.939864
AP001885.1	0	0	1.84036e-08	6.90136e-09	0	0	0	0	0.99374	0.0437891	0.939868
DEFB133	0	0	1.86038e-08	6.97644e-09	0	0	0	0	0.993738	0.0437891	0.939872
CTD-2330K9.3	0	0	1.8711e-08	7.01664e-09	0	0	0	0	0.993738	0.043789	0.939876
LINC00998	0	0	1.90463e-08	7.14237e-09	0	0	0	0	0.993735	0.0437889	0.939881
AC107021.1	0	0	1.91004e-08	7.16265e-09	0	0	0	0	0.993735	0.0437889	0.939885
C6orf100	0	0	1.91442e-08	7.17908e-09	0	0	0	0	0.993735	0.0437889	0.939889
CTD-3203P2.2	0	0	1.91614e-08	7.18552e-09	0	0	0	0	0.993734	0.0437889	0.939893
RP11-404L6.2	0	0	1.92007e-08	7.20027e-09	0	0	0	0	0.993734	0.0437889	0.939897
CCDC179	0	0	1.92076e-08	7.20286e-09	0	0	0	0	0.993734	0.0437889	0.939901
AC124890.1	0	0	1.93424e-08	7.25338e-09	0	0	0	0	0.993733	0.0437889	0.939906
RP11-315O6.2	0	0	1.93683e-08	7.26313e-09	0	0	0	0	0.993733	0.0437888	0.93991
SMIM22	0	0	1.95737e-08	7.34015e-09	0	0	0	0	0.993731	0.0437888	0.939914
RP11-1C1.5	0	0	1.98046e-08	7.42674e-09	0	0	0	0	0.99373	0.0437887	0.939918
AL136115.1	0	0	1.98514e-08	7.44429e-09	0	0	0	0	0.99373	0.0437887	0.939922
AL645730.2	0	0	1.98633e-08	7.44872e-09	0	0	0	0	0.993729	0.0437887	0.939926
AC117834.1	0	0	1.98901e-08	7.45878e-09	0	0	0	0	0.993729	0.0437887	0.93993
AL121901.1	0	0	1.99268e-08	7.47254e-09	0	0	0	0	0.993729	0.0437887	0.939935
AC007401.2	0	0	2.00222e-08	7.50831e-09	0	0	0	0	0.993728	0.0437886	0.939939
C14orf144	0	0	2.03671e-08	7.63768e-09	0	0	0	0	0.993726	0.0437885	0.939943
KB-1980E6.3	0	0	2.05012e-08	7.68796e-09	0	0	0	0	0.993725	0.0437885	0.939947
C21orf49	0	0	2.05201e-08	7.69502e-09	0	0	0	0	0.993725	0.0437885	0.939951
RP11-204N11.1	0	0	2.05794e-08	7.71726e-09	0	0	0	0	0.993724	0.0437885	0.939955
RP11-352D3.2	0	0	2.0646e-08	7.74224e-09	0	0	0	0	0.993724	0.0437885	0.939959
RP11-41O4.1	0	0	2.07092e-08	7.76595e-09	0	0	0	0	0.993723	0.0437884	0.939964
RP1-32I10.10	0	0	2.07294e-08	7.77351e-09	0	0	0	0	0.993723	0.0437884	0.939968
TAF2	0	0	2.39628e-06	8.98603e-07	1	0	1	0	0.993723	0.0437884	0.939972
AC135178.1	0	0	2.08164e-08	7.80614e-09	0	0	0	0	0.993723	0.0437884	0.939976
SMIM1	0	0	2.08723e-08	7.82713e-09	0	0	0	0	0.993722	0.0437884	0.93998
LL22NC03-63E9.3	0	0	2.10254e-08	7.88453e-09	0	0	0	0	0.993721	0.0437883	0.939984
DEFA1	0	0	2.10513e-08	7.89423e-09	0	0	0	0	0.993721	0.0437883	0.939988
DEFA1B	0	0	2.1054e-08	7.89525e-09	0	0	0	0	0.993721	0.0437883	0.939992
RP11-738G5.2	0	0	2.11172e-08	7.91896e-09	0	0	0	0	0.993721	0.0437883	0.939997
RP11-9B6.1	0	0	2.12393e-08	7.96474e-09	0	0	0	0	0.99372	0.0437883	0.940001
CXorf31	0	0	2.12987e-08	7.987e-09	0	0	0	0	0.993719	0.0437883	0.940005
AC012215.1	0	0	2.13565e-08	8.00868e-09	0	0	0	0	0.993719	0.0437883	0.940009
CTC-236F12.4	0	0	2.14032e-08	8.02619e-09	0	0	0	0	0.993719	0.0437882	0.940013
AC008948.1	0	0	2.14092e-08	8.02843e-09	0	0	0	0	0.993718	0.0437882	0.940017
PET100	0	0	2.1422e-08	8.03324e-09	0	0	0	0	0.993718	0.0437882	0.940021
RP11-463J10.2	0	0	2.14317e-08	8.03689e-09	0	0	0	0	0.993718	0.0437882	0.940025
PNRC2	0	0	2.14344e-08	8.03791e-09	0	0	0	0	0.993718	0.0437882	0.940029
RP11-386G21.1	0	0	2.14612e-08	8.04797e-09	0	0	0	0	0.993718	0.0437882	0.940034
RP11-94B19.4	0	0	2.16408e-08	8.1153e-09	0	0	0	0	0.993717	0.0437882	0.940038
XXbac-BPG32J3.20	0	0	2.17104e-08	8.14142e-09	0	0	0	0	0.993716	0.0437881	0.940042
AC126614.1	0	0	2.18315e-08	8.18683e-09	0	0	0	0	0.993715	0.0437881	0.940046
AC079354.2	0	0	2.20116e-08	8.25436e-09	0	0	0	0	0.993714	0.0437881	0.94005
RP11-297M9.1	0	0	2.20279e-08	8.26048e-09	0	0	0	0	0.993714	0.043788	0.940054
AL353583.1	0	0	2.21643e-08	8.31161e-09	0	0	0	0	0.993713	0.043788	0.940058
AL136531.1	0	0	2.22298e-08	8.33619e-09	0	0	0	0	0.993713	0.043788	0.940062
MTRNR2L11	0	0	2.22668e-08	8.35005e-09	0	0	0	0	0.993712	0.043788	0.940066
RP11-861L17.3	0	0	2.22762e-08	8.35356e-09	0	0	0	0	0.993712	0.043788	0.94007
AC000003.2	0	0	2.23083e-08	8.36561e-09	0	0	0	0	0.993712	0.043788	0.940074
RPA3-AS1	0	0	2.23583e-08	8.38435e-09	0	0	0	0	0.993712	0.043788	0.940078
AC023590.1	0	0	2.2361e-08	8.38539e-09	0	0	0	0	0.993712	0.043788	0.940083
SMIM13	0	0	2.246e-08	8.4225e-09	0	0	0	0	0.993711	0.0437879	0.940087
RP11-162A12.2	0	0	2.24617e-08	8.42315e-09	0	0	0	0	0.993711	0.0437879	0.940091
AC137056.1	0	0	2.24631e-08	8.42366e-09	0	0	0	0	0.993711	0.0437879	0.940095
PET117	0	0	2.24874e-08	8.43279e-09	0	0	0	0	0.993711	0.0437879	0.940099
RP11-386G21.2	0	0	2.24936e-08	8.4351e-09	0	0	0	0	0.993711	0.0437879	0.940103
RP11-1167A19.2	0	0	2.25887e-08	8.47077e-09	0	0	0	0	0.99371	0.0437879	0.940107
RP11-67H2.1	0	0	2.26412e-08	8.49043e-09	0	0	0	0	0.99371	0.0437879	0.940111
DEFB104B	0	0	2.2797e-08	8.54889e-09	0	0	0	0	0.993709	0.0437878	0.940115
RP11-160N1.10	0	0	2.28232e-08	8.55871e-09	0	0	0	0	0.993708	0.0437878	0.940119
AL031663.2	0	0	2.28497e-08	8.56863e-09	0	0	0	0	0.993708	0.0437878	0.940123
RP11-536G4.1	0	0	2.2892e-08	8.58448e-09	0	0	0	0	0.993708	0.0437878	0.940127
RP11-159D12.5	0	0	2.29932e-08	8.62246e-09	0	0	0	0	0.993707	0.0437878	0.940131
AC006126.3	0	0	2.2996e-08	8.62349e-09	0	0	0	0	0.993707	0.0437878	0.940135
C9orf53	0	0	2.30286e-08	8.63571e-09	0	0	0	0	0.993707	0.0437878	0.940139
AP005482.1	0	0	2.30483e-08	8.6431e-09	0	0	0	0	0.993707	0.0437877	0.940143
AC102948.2	0	0	2.30637e-08	8.64889e-09	0	0	0	0	0.993707	0.0437877	0.940147
AL049747.1	0	0	2.3209e-08	8.70337e-09	0	0	0	0	0.993706	0.0437877	0.940151
RP11-45H22.3	0	0	2.33231e-08	8.74616e-09	0	0	0	0	0.993705	0.0437877	0.940155
FAM27C	0	0	2.33475e-08	8.75531e-09	0	0	0	0	0.993705	0.0437877	0.94016
LL22NC03-75H12.2	0	0	2.34244e-08	8.78413e-09	0	0	0	0	0.993704	0.0437876	0.940164
CTD-2203A3.1	0	0	2.34368e-08	8.7888e-09	0	0	0	0	0.993704	0.0437876	0.940168
PAPPA-AS1	0	0	2.34715e-08	8.80182e-09	0	0	0	0	0.993704	0.0437876	0.940172
DEFB107A	0	0	2.35038e-08	8.81394e-09	0	0	0	0	0.993704	0.0437876	0.940176
CTB-129P6.11	0	0	2.35199e-08	8.81998e-09	0	0	0	0	0.993703	0.0437876	0.94018
RP11-268J15.5	0	0	2.3738e-08	8.90176e-09	0	0	0	0	0.993702	0.0437875	0.940184
RP11-272B17.2	0	0	2.37604e-08	8.91014e-09	0	0	0	0	0.993702	0.0437875	0.940188
RP11-81K2.1	0	0	2.38205e-08	8.93268e-09	0	0	0	0	0.993701	0.0437875	0.940192
C21orf119	0	0	2.39339e-08	8.97521e-09	0	0	0	0	0.993701	0.0437875	0.940196
C9orf92	0	0	2.39345e-08	8.97543e-09	0	0	0	0	0.993701	0.0437875	0.9402
AC015987.2	0	0	2.40333e-08	9.01248e-09	0	0	0	0	0.9937	0.0437875	0.940204
C1QTNF1-AS1	0	0	2.40437e-08	9.01637e-09	0	0	0	0	0.9937	0.0437874	0.940208
AC091801.1	0	0	2.41628e-08	9.06106e-09	0	0	0	0	0.993699	0.0437874	0.940212
C8orf12	0	0	2.41875e-08	9.0703e-09	0	0	0	0	0.993699	0.0437874	0.940216
SMIM2	0	0	2.42689e-08	9.10083e-09	0	0	0	0	0.993698	0.0437874	0.94022
DLEU1	0	0	2.42791e-08	9.10465e-09	0	0	0	0	0.993698	0.0437874	0.940224
FAM27A	0	0	2.42949e-08	9.11059e-09	0	0	0	0	0.993698	0.0437874	0.940228
SMIM20	0	0	2.43145e-08	9.11793e-09	0	0	0	0	0.993698	0.0437874	0.940232
AC093323.1	0	0	2.43303e-08	9.12386e-09	0	0	0	0	0.993698	0.0437874	0.940236
AC069547.2	0	0	2.43359e-08	9.12595e-09	0	0	0	0	0.993698	0.0437874	0.94024
C10orf40	0	0	2.44314e-08	9.16177e-09	0	0	0	0	0.993697	0.0437873	0.940244
C6orf164	0	0	2.44975e-08	9.18656e-09	0	0	0	0	0.993697	0.0437873	0.940248
CTD-2162K18.4	0	0	2.45218e-08	9.19566e-09	0	0	0	0	0.993696	0.0437873	0.940252
AC011366.3	0	0	2.45344e-08	9.20042e-09	0	0	0	0	0.993696	0.0437873	0.940256
AC009892.10	0	0	2.50153e-08	9.38074e-09	0	0	0	0	0.993693	0.0437872	0.94026
DSCR8	0	0	2.50154e-08	9.38079e-09	0	0	0	0	0.993693	0.0437872	0.940264
AC006946.15	0	0	2.50837e-08	9.40637e-09	0	0	0	0	0.993692	0.0437871	0.940268
AC073333.1	0	0	2.51875e-08	9.44531e-09	0	0	0	0	0.993692	0.0437871	0.940272
LCE6A	0	0	2.52096e-08	9.45358e-09	0	0	0	0	0.993692	0.0437871	0.940276
SPINT3	0	0	2.5308e-08	9.49051e-09	0	0	0	0	0.993691	0.0437871	0.94028
FP15737	0	0	2.53674e-08	9.51276e-09	0	0	0	0	0.99369	0.0437871	0.940284
SSBP3-AS1	0	0	2.54364e-08	9.53865e-09	0	0	0	0	0.99369	0.043787	0.940288
SMIM4	0	0	2.54615e-08	9.54805e-09	0	0	0	0	0.99369	0.043787	0.940291
AL359878.1	0	0	2.55093e-08	9.56598e-09	0	0	0	0	0.993689	0.043787	0.940295
AL138847.1	0	0	2.55202e-08	9.57006e-09	0	0	0	0	0.993689	0.043787	0.940299
C8orf56	0	0	2.5631e-08	9.61163e-09	0	0	0	0	0.993689	0.043787	0.940303
AC005477.1	0	0	2.56504e-08	9.61889e-09	0	0	0	0	0.993688	0.043787	0.940307
C10orf115	0	0	2.57425e-08	9.65342e-09	0	0	0	0	0.993688	0.0437869	0.940311
AC006449.1	0	0	2.57439e-08	9.65395e-09	0	0	0	0	0.993688	0.0437869	0.940315
AC106873.4	0	0	2.58704e-08	9.70141e-09	0	0	0	0	0.993687	0.0437869	0.940319
NPCDR1	0	0	2.59424e-08	9.72841e-09	0	0	0	0	0.993686	0.0437869	0.940323
MGC4294	0	0	2.60112e-08	9.75419e-09	0	0	0	0	0.993686	0.0437869	0.940327
TOMM6	0	0	2.60328e-08	9.7623e-09	0	0	0	0	0.993686	0.0437869	0.940331
KIAA0040	0	0	2.60472e-08	9.76769e-09	0	0	0	0	0.993686	0.0437868	0.940335
SYCE3	0	0	2.60982e-08	9.78681e-09	0	0	0	0	0.993685	0.0437868	0.940339
C19orf82	0	0	2.61546e-08	9.80797e-09	0	0	0	0	0.993685	0.0437868	0.940343
AL033381.1	0	0	2.62007e-08	9.82526e-09	0	0	0	0	0.993684	0.0437868	0.940347
AC132216.1	0	0	2.6207e-08	9.82764e-09	0	0	0	0	0.993684	0.0437868	0.940351
RP11-597K23.2	0	0	2.62511e-08	9.84416e-09	0	0	0	0	0.993684	0.0437868	0.940355
LINC00692	0	0	2.63223e-08	9.87088e-09	0	0	0	0	0.993684	0.0437868	0.940359
AC004017.1	0	0	2.6361e-08	9.88536e-09	0	0	0	0	0.993683	0.0437868	0.940363
C21orf90	0	0	2.65095e-08	9.94107e-09	0	0	0	0	0.993682	0.0437867	0.940366
AC027309.1	0	0	2.66187e-08	9.98203e-09	0	0	0	0	0.993682	0.0437867	0.94037
BPY2	0	0	2.67392e-08	1.00272e-08	0	0	0	0	0.993681	0.0437866	0.940374
AC007919.2	0	0	2.67786e-08	1.0042e-08	0	0	0	0	0.99368	0.0437866	0.940378
AC011294.3	0	0	2.68531e-08	1.00699e-08	0	0	0	0	0.99368	0.0437866	0.940382
AC024257.1	0	0	2.69565e-08	1.01087e-08	0	0	0	0	0.993679	0.0437866	0.940386
AC226150.4	0	0	2.69654e-08	1.0112e-08	0	0	0	0	0.993679	0.0437866	0.94039
FKSG68	0	0	2.70061e-08	1.01273e-08	0	0	0	0	0.993679	0.0437866	0.940394
AL161915.1	0	0	2.71018e-08	1.01632e-08	0	0	0	0	0.993678	0.0437865	0.940398
AC138655.1	0	0	2.71065e-08	1.01649e-08	0	0	0	0	0.993678	0.0437865	0.940402
BPY2B	0	0	2.72041e-08	1.02015e-08	0	0	0	0	0.993677	0.0437865	0.940406
PHGR1	0	0	2.72938e-08	1.02352e-08	0	0	0	0	0.993677	0.0437865	0.94041
BPY2C	0	0	2.73212e-08	1.02454e-08	0	0	0	0	0.993677	0.0437865	0.940414
AC068987.1	0	0	2.73274e-08	1.02478e-08	0	0	0	0	0.993676	0.0437865	0.940417
AC079341.1	0	0	2.73692e-08	1.02635e-08	0	0	0	0	0.993676	0.0437865	0.940421
FAM27B	0	0	2.74346e-08	1.0288e-08	0	0	0	0	0.993676	0.0437864	0.940425
RP11-481A20.11	0	0	2.74467e-08	1.02925e-08	0	0	0	0	0.993676	0.0437864	0.940429
AL357673.1	0	0	2.75542e-08	1.03328e-08	0	0	0	0	0.993675	0.0437864	0.940433
AL162407.1	0	0	2.76184e-08	1.03569e-08	0	0	0	0	0.993674	0.0437864	0.940437
RP11-180C1.1	0	0	2.76415e-08	1.03656e-08	0	0	0	0	0.993674	0.0437864	0.940441
C1orf195	0	0	2.76437e-08	1.03664e-08	0	0	0	0	0.993674	0.0437864	0.940445
RP11-3B7.1	0	0	2.76883e-08	1.03831e-08	0	0	0	0	0.993674	0.0437864	0.940449
PRR9	0	0	2.77026e-08	1.03885e-08	0	0	0	0	0.993674	0.0437864	0.940452
C10orf85	0	0	2.7718e-08	1.03943e-08	0	0	0	0	0.993674	0.0437863	0.940456
XAGE1B	0	0	2.7777e-08	1.04164e-08	0	0	0	0	0.993673	0.0437863	0.94046
XAGE1A	0	0	2.77776e-08	1.04166e-08	0	0	0	0	0.993673	0.0437863	0.940464
XAGE1C	0	0	2.78035e-08	1.04263e-08	0	0	0	0	0.993673	0.0437863	0.940468
XAGE1D	0	0	2.78068e-08	1.04276e-08	0	0	0	0	0.993673	0.0437863	0.940472
XAGE1E	0	0	2.78095e-08	1.04286e-08	0	0	0	0	0.993673	0.0437863	0.940476
FKSG52	0	0	2.7813e-08	1.04299e-08	0	0	0	0	0.993673	0.0437863	0.94048
RP11-219B4.5	0	0	2.78404e-08	1.04401e-08	0	0	0	0	0.993673	0.0437863	0.940484
AL079342.1	0	0	2.79534e-08	1.04825e-08	0	0	0	0	0.993672	0.0437863	0.940487
FAM25B	0	0	2.82158e-08	1.05809e-08	0	0	0	0	0.99367	0.0437862	0.940491
DKFZP761K2322	0	0	2.82944e-08	1.06104e-08	0	0	0	0	0.99367	0.0437862	0.940495
C20orf202	0	0	2.83615e-08	1.06355e-08	0	0	0	0	0.993669	0.0437862	0.940499
FAM25G	0	0	2.84092e-08	1.06535e-08	0	0	0	0	0.993669	0.0437861	0.940503
AE000662.92	0	0	2.84163e-08	1.06561e-08	0	0	0	0	0.993669	0.0437861	0.940507
KIAA0087	0	0	2.84479e-08	1.0668e-08	0	0	0	0	0.993669	0.0437861	0.940511
FAM25C	0	0	2.85974e-08	1.0724e-08	0	0	0	0	0.993667	0.0437861	0.940514
C1orf234	0	0	2.86481e-08	1.0743e-08	0	0	0	0	0.993667	0.0437861	0.940518
FKSG62	0	0	2.86788e-08	1.07545e-08	0	0	0	0	0.993667	0.0437861	0.940522
AC105020.1	0	0	2.8683e-08	1.07561e-08	0	0	0	0	0.993667	0.0437861	0.940526
CXorf24	0	0	2.87389e-08	1.07771e-08	0	0	0	0	0.993666	0.043786	0.94053
RP11-379H8.1	0	0	2.88883e-08	1.08331e-08	0	0	0	0	0.993665	0.043786	0.940534
RP11-10A14.4	0	0	2.895e-08	1.08562e-08	0	0	0	0	0.993665	0.043786	0.940538
RP11-817J15.3	0	0	2.90238e-08	1.08839e-08	0	0	0	0	0.993664	0.043786	0.940541
AC016251.1	0	0	2.91012e-08	1.0913e-08	0	0	0	0	0.993664	0.0437859	0.940545
AL590452.1	0	0	2.91016e-08	1.09131e-08	0	0	0	0	0.993664	0.0437859	0.940549
GGNBP1	0	0	2.92111e-08	1.09542e-08	0	0	0	0	0.993663	0.0437859	0.940553
CLEC19A	0	0	2.92414e-08	1.09655e-08	0	0	0	0	0.993663	0.0437859	0.940557
FKSG61	0	0	2.92824e-08	1.09809e-08	0	0	0	0	0.993663	0.0437859	0.940561
AC011755.1	0	0	2.93674e-08	1.10128e-08	0	0	0	0	0.993662	0.0437859	0.940564
FKSG48	0	0	2.93692e-08	1.10134e-08	0	0	0	0	0.993662	0.0437859	0.940568
NAP1L6	0	0	2.9443e-08	1.10411e-08	0	0	0	0	0.993661	0.0437858	0.940572
RP11-116D17.1	0	0	2.94482e-08	1.10431e-08	0	0	0	0	0.993661	0.0437858	0.940576
AL139147.1	0	0	2.94657e-08	1.10496e-08	0	0	0	0	0.993661	0.0437858	0.94058
AC119673.1	0	0	2.94726e-08	1.10522e-08	0	0	0	0	0.993661	0.0437858	0.940584
CCL3L3	0	0	2.94849e-08	1.10568e-08	0	0	0	0	0.993661	0.0437858	0.940587
C19orf77	0	0	2.95656e-08	1.10871e-08	0	0	0	0	0.993661	0.0437858	0.940591
RP11-297N6.4	0	0	2.9653e-08	1.11199e-08	0	0	0	0	0.99366	0.0437858	0.940595
DKFZP434O1614	0	0	2.97321e-08	1.11495e-08	0	0	0	0	0.993659	0.0437857	0.940599
TMEM75	0	0	2.99196e-08	1.12199e-08	0	0	0	0	0.993658	0.0437857	0.940603
C19orf69	0	0	2.99435e-08	1.12288e-08	0	0	0	0	0.993658	0.0437857	0.940606
FKSG63	0	0	2.9958e-08	1.12342e-08	0	0	0	0	0.993658	0.0437857	0.94061
RP11-105C20.2	0	0	3.00035e-08	1.12513e-08	0	0	0	0	0.993658	0.0437857	0.940614
RP11-625H11.1	0	0	3.00979e-08	1.12867e-08	0	0	0	0	0.993657	0.0437856	0.940618
CYP4F31P	0	0	3.01596e-08	1.13098e-08	0	0	0	0	0.993656	0.0437856	0.940622
C2orf91	0	0	3.0303e-08	1.13636e-08	0	0	0	0	0.993655	0.0437856	0.940625
SMIM5	0	0	3.04133e-08	1.1405e-08	0	0	0	0	0.993655	0.0437855	0.940629
RP11-210M15.2	0	0	3.04754e-08	1.14283e-08	0	0	0	0	0.993654	0.0437855	0.940633
C20orf78	0	0	3.04944e-08	1.14354e-08	0	0	0	0	0.993654	0.0437855	0.940637
AL117190.2	0	0	3.06427e-08	1.1491e-08	0	0	0	0	0.993653	0.0437855	0.940641
RP11-47I22.3	0	0	3.08667e-08	1.1575e-08	0	0	0	0	0.993651	0.0437854	0.940644
CEBPZ-AS1	0	0	3.08982e-08	1.15868e-08	0	0	0	0	0.993651	0.0437854	0.940648
RP11-362K2.2	0	0	3.09586e-08	1.16095e-08	0	0	0	0	0.993651	0.0437854	0.940652
AC016586.1	0	0	3.11239e-08	1.16714e-08	0	0	0	0	0.99365	0.0437853	0.940656
RP11-650K20.3	0	0	3.11731e-08	1.16899e-08	0	0	0	0	0.993649	0.0437853	0.94066
RP11-410N8.4	0	0	3.11923e-08	1.16971e-08	0	0	0	0	0.993649	0.0437853	0.940663
CTD-2014B16.3	0	0	3.12207e-08	1.17078e-08	0	0	0	0	0.993649	0.0437853	0.940667
RP11-429E11.3	0	0	3.13543e-08	1.17579e-08	0	0	0	0	0.993648	0.0437853	0.940671
RP11-293M10.1	0	0	3.13996e-08	1.17748e-08	0	0	0	0	0.993648	0.0437852	0.940675
C6orf52	0	0	3.14798e-08	1.18049e-08	0	0	0	0	0.993647	0.0437852	0.940679
AL626787.1	0	0	3.16233e-08	1.18587e-08	0	0	0	0	0.993646	0.0437852	0.940682
FAM106A	0	0	3.16305e-08	1.18614e-08	0	0	0	0	0.993646	0.0437852	0.940686
RP11-169F17.1	0	0	3.17099e-08	1.18912e-08	0	0	0	0	0.993645	0.0437852	0.94069
AL513478.1	0	0	3.18071e-08	1.19276e-08	0	0	0	0	0.993645	0.0437851	0.940694
AC091150.1	0	0	3.19894e-08	1.1996e-08	0	0	0	0	0.993643	0.0437851	0.940697
C21orf54	0	0	3.20367e-08	1.20138e-08	0	0	0	0	0.993643	0.0437851	0.940701
CLEC2A	0	0	3.21129e-08	1.20423e-08	0	0	0	0	0.993643	0.043785	0.940705
AC079602.1	0	0	3.21183e-08	1.20444e-08	0	0	0	0	0.993643	0.043785	0.940709
MGC4771	0	0	3.21667e-08	1.20625e-08	0	0	0	0	0.993642	0.043785	0.940712
LINC00999	0	0	3.21938e-08	1.20727e-08	0	0	0	0	0.993642	0.043785	0.940716
CTD-2260A17.2	0	0	3.23138e-08	1.21177e-08	0	0	0	0	0.993641	0.043785	0.94072
RP11-552I14.1	0	0	3.23423e-08	1.21284e-08	0	0	0	0	0.993641	0.043785	0.940724
FAM27E2	0	0	3.24008e-08	1.21503e-08	0	0	0	0	0.993641	0.0437849	0.940727
AC002451.1	0	0	3.24232e-08	1.21587e-08	0	0	0	0	0.99364	0.0437849	0.940731
PLGLB2	0	0	3.24445e-08	1.21667e-08	0	0	0	0	0.99364	0.0437849	0.940735
AC132872.2	0	0	3.24468e-08	1.21676e-08	0	0	0	0	0.99364	0.0437849	0.940739
FAM231A	0	0	3.24865e-08	1.21824e-08	0	0	0	0	0.99364	0.0437849	0.940742
FAM231C	0	0	3.24974e-08	1.21865e-08	0	0	0	0	0.99364	0.0437849	0.940746
LINC00908	0	0	3.25677e-08	1.22129e-08	0	0	0	0	0.993639	0.0437849	0.94075
SERF1B	0	0	3.25746e-08	1.22155e-08	0	0	0	0	0.993639	0.0437849	0.940754
PP13004	0	0	3.25996e-08	1.22249e-08	0	0	0	0	0.993639	0.0437849	0.940757
RP1-228P16.5	0	0	3.26027e-08	1.2226e-08	0	0	0	0	0.993639	0.0437849	0.940761
SERF1A	0	0	3.27723e-08	1.22896e-08	0	0	0	0	0.993638	0.0437848	0.940765
C12orf73	0	0	3.2789e-08	1.22959e-08	0	0	0	0	0.993638	0.0437848	0.940769
IQCF6	0	0	3.30153e-08	1.23807e-08	0	0	0	0	0.993636	0.0437848	0.940772
XAGE2B	0	0	3.30267e-08	1.2385e-08	0	0	0	0	0.993636	0.0437848	0.940776
PINLYP	0	0	3.30388e-08	1.23896e-08	0	0	0	0	0.993636	0.0437848	0.94078
RP11-114H20.1	0	0	3.30505e-08	1.23939e-08	0	0	0	0	0.993636	0.0437848	0.940784
XAGE2	0	0	3.30748e-08	1.2403e-08	0	0	0	0	0.993636	0.0437847	0.940787
RP11-363G10.2	0	0	3.3083e-08	1.24061e-08	0	0	0	0	0.993636	0.0437847	0.940791
RBM12B-AS1	0	0	3.31471e-08	1.24301e-08	0	0	0	0	0.993635	0.0437847	0.940795
PRY2	0	0	3.31878e-08	1.24454e-08	0	0	0	0	0.993635	0.0437847	0.940798
RP11-1102P16.1	0	0	3.3205e-08	1.24519e-08	0	0	0	0	0.993635	0.0437847	0.940802
RP11-497E19.2	0	0	3.32374e-08	1.2464e-08	0	0	0	0	0.993635	0.0437847	0.940806
PRY	0	0	3.32789e-08	1.24796e-08	0	0	0	0	0.993634	0.0437847	0.94081
CTD-2021H9.3	0	0	3.33043e-08	1.24891e-08	0	0	0	0	0.993634	0.0437847	0.940813
C17orf112	0	0	3.33372e-08	1.25015e-08	0	0	0	0	0.993634	0.0437847	0.940817
AL589765.1	0	0	3.33932e-08	1.25224e-08	0	0	0	0	0.993633	0.0437847	0.940821
SMKR1	0	0	3.34975e-08	1.25616e-08	0	0	0	0	0.993633	0.0437846	0.940824
RP11-763F8.1	0	0	3.35584e-08	1.25844e-08	0	0	0	0	0.993632	0.0437846	0.940828
C14orf23	0	0	3.37026e-08	1.26385e-08	0	0	0	0	0.993631	0.0437846	0.940832
LY6G6E	0	0	3.37384e-08	1.26519e-08	0	0	0	0	0.993631	0.0437845	0.940836
AC074091.13	0	0	3.37977e-08	1.26741e-08	0	0	0	0	0.993631	0.0437845	0.940839
C8orf17	0	0	3.38144e-08	1.26804e-08	0	0	0	0	0.99363	0.0437845	0.940843
FAM231B	0	0	3.38235e-08	1.26838e-08	0	0	0	0	0.99363	0.0437845	0.940847
TRIQK	0	0	3.38819e-08	1.27057e-08	0	0	0	0	0.99363	0.0437845	0.94085
PRED57	0	0	3.38858e-08	1.27072e-08	0	0	0	0	0.99363	0.0437845	0.940854
RP11-351M8.1	0	0	3.39618e-08	1.27357e-08	0	0	0	0	0.993629	0.0437845	0.940858
AC092811.1	0	0	3.39825e-08	1.27434e-08	0	0	0	0	0.993629	0.0437845	0.940861
FAM27E3	0	0	3.39961e-08	1.27485e-08	0	0	0	0	0.993629	0.0437845	0.940865
AF165138.7	0	0	3.40149e-08	1.27556e-08	0	0	0	0	0.993629	0.0437845	0.940869
TMEM30C	0	0	3.40403e-08	1.27651e-08	0	0	0	0	0.993629	0.0437845	0.940872
RP11-706O15.1	0	0	3.40482e-08	1.27681e-08	0	0	0	0	0.993629	0.0437845	0.940876
FLJ45079	0	0	3.41141e-08	1.27928e-08	0	0	0	0	0.993628	0.0437844	0.94088
CTD-2054N24.2	0	0	3.42197e-08	1.28324e-08	0	0	0	0	0.993628	0.0437844	0.940883
C1orf180	0	0	3.42697e-08	1.28512e-08	0	0	0	0	0.993627	0.0437844	0.940887
AC008443.1	0	0	3.42699e-08	1.28512e-08	0	0	0	0	0.993627	0.0437844	0.940891
AL162389.1	0	0	3.43495e-08	1.28811e-08	0	0	0	0	0.993627	0.0437844	0.940895
FAM27E1	0	0	3.43526e-08	1.28822e-08	0	0	0	0	0.993627	0.0437844	0.940898
RP11-1070N10.3	0	0	3.4376e-08	1.2891e-08	0	0	0	0	0.993626	0.0437844	0.940902
AC008132.1	0	0	3.44429e-08	1.29161e-08	0	0	0	0	0.993626	0.0437843	0.940906
LUZPP1	0	0	3.45357e-08	1.29509e-08	0	0	0	0	0.993625	0.0437843	0.940909
BX649567.1	0	0	3.45729e-08	1.29648e-08	0	0	0	0	0.993625	0.0437843	0.940913
CR769776.1	0	0	3.47059e-08	1.30147e-08	0	0	0	0	0.993624	0.0437843	0.940917
AC106017.1	0	0	3.47383e-08	1.30269e-08	0	0	0	0	0.993624	0.0437843	0.94092
GRAPL	0	0	3.47424e-08	1.30284e-08	0	0	0	0	0.993624	0.0437842	0.940924
C7orf71	0	0	3.49264e-08	1.30974e-08	0	0	0	0	0.993623	0.0437842	0.940927
AP000322.53	0	0	3.49316e-08	1.30993e-08	0	0	0	0	0.993623	0.0437842	0.940931
TMEM78	0	0	3.49849e-08	1.31193e-08	0	0	0	0	0.993622	0.0437842	0.940935
LINC01118	0	0	3.50065e-08	1.31275e-08	0	0	0	0	0.993622	0.0437842	0.940938
GTSCR1	0	0	3.50228e-08	1.31335e-08	0	0	0	0	0.993622	0.0437842	0.940942
IBA57-AS1	0	0	3.50291e-08	1.31359e-08	0	0	0	0	0.993622	0.0437842	0.940946
TMPRSS11BNL	0	0	3.5032e-08	1.3137e-08	0	0	0	0	0.993622	0.0437842	0.940949
AL050303.1	0	0	3.5118e-08	1.31693e-08	0	0	0	0	0.993621	0.0437841	0.940953
AL591479.1	0	0	3.51771e-08	1.31914e-08	0	0	0	0	0.993621	0.0437841	0.940957
AL049840.1	0	0	3.51854e-08	1.31945e-08	0	0	0	0	0.993621	0.0437841	0.94096
PP13439	0	0	3.5398e-08	1.32743e-08	0	0	0	0	0.993619	0.0437841	0.940964
AP006621.5	0	0	3.54274e-08	1.32853e-08	0	0	0	0	0.993619	0.043784	0.940968
AC020907.1	0	0	3.54871e-08	1.33077e-08	0	0	0	0	0.993619	0.043784	0.940971
AC145676.2	0	0	3.55563e-08	1.33336e-08	0	0	0	0	0.993618	0.043784	0.940975
DEFB105A	0	0	3.5568e-08	1.3338e-08	0	0	0	0	0.993618	0.043784	0.940979
AL359091.2	0	0	3.59286e-08	1.34732e-08	0	0	0	0	0.993615	0.0437839	0.940982
LINC00955	0	0	3.5947e-08	1.34801e-08	0	0	0	0	0.993615	0.0437839	0.940986
RP11-195F19.5	0	0	3.59575e-08	1.34841e-08	0	0	0	0	0.993615	0.0437839	0.940989
AP001888.1	0	0	3.60203e-08	1.35076e-08	0	0	0	0	0.993615	0.0437839	0.940993
C18orf64	0	0	3.61214e-08	1.35455e-08	0	0	0	0	0.993614	0.0437838	0.940997
AC104841.2	0	0	3.61487e-08	1.35558e-08	0	0	0	0	0.993614	0.0437838	0.941
AL391421.1	0	0	3.61511e-08	1.35567e-08	0	0	0	0	0.993614	0.0437838	0.941004
RP11-664D7.4	0	0	3.61889e-08	1.35708e-08	0	0	0	0	0.993614	0.0437838	0.941008
AL355390.1	0	0	3.63801e-08	1.36425e-08	0	0	0	0	0.993612	0.0437838	0.941011
SMIM17	0	0	3.63925e-08	1.36472e-08	0	0	0	0	0.993612	0.0437838	0.941015
DKFZP779J2370	0	0	3.65004e-08	1.36877e-08	0	0	0	0	0.993611	0.0437837	0.941018
FLJ20373	0	0	3.65493e-08	1.3706e-08	0	0	0	0	0.993611	0.0437837	0.941022
RP11-1105G2.3	0	0	3.65549e-08	1.37081e-08	0	0	0	0	0.993611	0.0437837	0.941026
FAM25E	0	0	3.66369e-08	1.37388e-08	0	0	0	0	0.99361	0.0437837	0.941029
AL118506.1	0	0	3.6774e-08	1.37903e-08	0	0	0	0	0.993609	0.0437836	0.941033
LEUTX	0	0	3.67894e-08	1.3796e-08	0	0	0	0	0.993609	0.0437836	0.941036
C12orf79	0	0	3.68055e-08	1.38021e-08	0	0	0	0	0.993609	0.0437836	0.94104
C7orf73	0	0	3.68879e-08	1.3833e-08	0	0	0	0	0.993609	0.0437836	0.941044
FAM25A	0	0	3.70693e-08	1.3901e-08	0	0	0	0	0.993607	0.0437836	0.941047
AC007952.6	0	0	3.71369e-08	1.39263e-08	0	0	0	0	0.993607	0.0437835	0.941051
RP11-147C23.1	0	0	3.72258e-08	1.39597e-08	0	0	0	0	0.993606	0.0437835	0.941054
RP11-295D22.1	0	0	3.7407e-08	1.40276e-08	0	0	0	0	0.993605	0.0437835	0.941058
AL109659.1	0	0	3.74374e-08	1.4039e-08	0	0	0	0	0.993605	0.0437834	0.941062
TMEM239	0	0	3.74723e-08	1.40521e-08	0	0	0	0	0.993605	0.0437834	0.941065
RP11-758M4.1	0	0	3.74859e-08	1.40572e-08	0	0	0	0	0.993604	0.0437834	0.941069
GAGE12C	0	0	3.77301e-08	1.41488e-08	0	0	0	0	0.993603	0.0437834	0.941072
GAGE12D	0	0	3.77317e-08	1.41494e-08	0	0	0	0	0.993603	0.0437834	0.941076
GAGE12E	0	0	3.77343e-08	1.41503e-08	0	0	0	0	0.993603	0.0437834	0.94108
CTD-2228K2.5	0	0	3.77978e-08	1.41742e-08	0	0	0	0	0.993602	0.0437833	0.941083
C14orf132	0	0	3.78069e-08	1.41776e-08	0	0	0	0	0.993602	0.0437833	0.941087
RP11-382J12.1	0	0	3.7992e-08	1.4247e-08	0	0	0	0	0.993601	0.0437833	0.94109
C20orf62	0	0	3.80599e-08	1.42725e-08	0	0	0	0	0.9936	0.0437833	0.941094
RP11-247C2.2	0	0	3.8119e-08	1.42946e-08	0	0	0	0	0.9936	0.0437832	0.941097
AC139426.2	0	0	3.8149e-08	1.43059e-08	0	0	0	0	0.9936	0.0437832	0.941101
AC139100.2	0	0	3.81868e-08	1.43201e-08	0	0	0	0	0.993599	0.0437832	0.941105
RP11-664I21.6	0	0	3.81923e-08	1.43221e-08	0	0	0	0	0.993599	0.0437832	0.941108
CTD-2547L24.3	0	0	3.82277e-08	1.43354e-08	0	0	0	0	0.993599	0.0437832	0.941112
AC009403.2	0	0	3.83447e-08	1.43793e-08	0	0	0	0	0.993598	0.0437832	0.941115
FAM215A	0	0	3.83482e-08	1.43806e-08	0	0	0	0	0.993598	0.0437832	0.941119
C11orf86	0	0	3.86733e-08	1.45025e-08	0	0	0	0	0.993596	0.0437831	0.941122
LINC00923	0	0	3.87087e-08	1.45158e-08	0	0	0	0	0.993596	0.0437831	0.941126
AC017081.1	0	0	3.87602e-08	1.45351e-08	0	0	0	0	0.993595	0.043783	0.94113
GAGE12I	0	0	3.88181e-08	1.45568e-08	0	0	0	0	0.993595	0.043783	0.941133
AC104472.1	0	0	3.88257e-08	1.45596e-08	0	0	0	0	0.993595	0.043783	0.941137
GAGE12F	0	0	3.88422e-08	1.45658e-08	0	0	0	0	0.993595	0.043783	0.94114
GAGE12G	0	0	3.88442e-08	1.45666e-08	0	0	0	0	0.993595	0.043783	0.941144
AC006967.1	0	0	3.89158e-08	1.45934e-08	0	0	0	0	0.993594	0.043783	0.941147
NANOGNB	0	0	3.90029e-08	1.46261e-08	0	0	0	0	0.993594	0.043783	0.941151
SDIM1	0	0	3.90485e-08	1.46432e-08	0	0	0	0	0.993593	0.043783	0.941154
AC007952.5	0	0	3.93016e-08	1.47381e-08	0	0	0	0	0.993592	0.0437829	0.941158
SMLR1	0	0	3.94166e-08	1.47812e-08	0	0	0	0	0.993591	0.0437829	0.941162
CTD-2117L12.1	0	0	3.94829e-08	1.48061e-08	0	0	0	0	0.99359	0.0437828	0.941165
HBCBP	0	0	3.94856e-08	1.48071e-08	0	0	0	0	0.99359	0.0437828	0.941169
RP11-826N14.2	0	0	3.94926e-08	1.48097e-08	0	0	0	0	0.99359	0.0437828	0.941172
SMIM10	0	0	3.95525e-08	1.48322e-08	0	0	0	0	0.99359	0.0437828	0.941176
RP11-1026M7.2	0	0	3.97439e-08	1.4904e-08	0	0	0	0	0.993588	0.0437828	0.941179
RP11-131H24.4	0	0	3.97872e-08	1.49202e-08	0	0	0	0	0.993588	0.0437827	0.941183
AP001652.1	0	0	3.98483e-08	1.49431e-08	0	0	0	0	0.993588	0.0437827	0.941186
IRGM	0	0	3.98787e-08	1.49545e-08	0	0	0	0	0.993587	0.0437827	0.94119
CTA-299D3.8	0	0	3.99756e-08	1.49909e-08	0	0	0	0	0.993587	0.0437827	0.941193
C21orf88	0	0	4.00235e-08	1.50088e-08	0	0	0	0	0.993586	0.0437827	0.941197
RP11-322L20.1	0	0	4.03626e-08	1.5136e-08	0	0	0	0	0.993584	0.0437826	0.9412
GVQW1	0	0	4.05507e-08	1.52065e-08	0	0	0	0	0.993583	0.0437825	0.941204
CTD-2210P24.4	0	0	4.06191e-08	1.52322e-08	0	0	0	0	0.993582	0.0437825	0.941207
GAGE2E	0	0	4.06286e-08	1.52357e-08	0	0	0	0	0.993582	0.0437825	0.941211
C5orf27	0	0	4.07421e-08	1.52783e-08	0	0	0	0	0.993581	0.0437825	0.941215
ARL17A	0	0	4.08913e-08	1.53342e-08	0	0	0	0	0.99358	0.0437824	0.941218
Z98049.1	0	0	4.09088e-08	1.53408e-08	0	0	0	0	0.99358	0.0437824	0.941222
C19orf83	0	0	4.09601e-08	1.536e-08	0	0	0	0	0.99358	0.0437824	0.941225
LINC00935	0	0	4.10342e-08	1.53878e-08	0	0	0	0	0.993579	0.0437824	0.941229
AC174470.1	0	0	4.10772e-08	1.5404e-08	0	0	0	0	0.993579	0.0437824	0.941232
VCY	0	0	4.11848e-08	1.54443e-08	0	0	0	0	0.993578	0.0437823	0.941236
VCY1B	0	0	4.11948e-08	1.5448e-08	0	0	0	0	0.993578	0.0437823	0.941239
AC092675.3	0	0	4.12641e-08	1.5474e-08	0	0	0	0	0.993578	0.0437823	0.941243
RP11-451M19.3	0	0	4.13043e-08	1.54891e-08	0	0	0	0	0.993577	0.0437823	0.941246
C8orf87	0	0	4.13412e-08	1.55029e-08	0	0	0	0	0.993577	0.0437823	0.94125
FAM231D	0	0	4.1368e-08	1.5513e-08	0	0	0	0	0.993577	0.0437823	0.941253
OR52B1P	0	0	4.14859e-08	1.55572e-08	0	0	0	0	0.993576	0.0437822	0.941257
RP11-65D24.2	0	0	4.15056e-08	1.55646e-08	0	0	0	0	0.993576	0.0437822	0.94126
AC008394.1	0	0	4.15156e-08	1.55683e-08	0	0	0	0	0.993576	0.0437822	0.941264
AC022431.2	0	0	4.15341e-08	1.55753e-08	0	0	0	0	0.993576	0.0437822	0.941267
RP11-276H1.3	0	0	4.15791e-08	1.55922e-08	0	0	0	0	0.993575	0.0437822	0.941271
TP53TG3	0	0	4.16911e-08	1.56342e-08	0	0	0	0	0.993575	0.0437822	0.941274
TP53TG3C	0	0	4.17651e-08	1.56619e-08	0	0	0	0	0.993574	0.0437822	0.941278
TP53TG3B	0	0	4.17732e-08	1.56649e-08	0	0	0	0	0.993574	0.0437821	0.941281
AC112693.2	0	0	4.19329e-08	1.57248e-08	0	0	0	0	0.993573	0.0437821	0.941285
RP11-89N17.1	0	0	4.19558e-08	1.57334e-08	0	0	0	0	0.993573	0.0437821	0.941288
ZMYM6NB	0	0	4.20095e-08	1.57535e-08	0	0	0	0	0.993572	0.0437821	0.941292
C16orf47	0	0	4.20652e-08	1.57744e-08	0	0	0	0	0.993572	0.0437821	0.941295
CTC-534A2.2	0	0	4.21596e-08	1.58098e-08	0	0	0	0	0.993571	0.043782	0.941299
C11orf21	0	0	4.2178e-08	1.58167e-08	0	0	0	0	0.993571	0.043782	0.941302
AC018816.3	0	0	4.21816e-08	1.58181e-08	0	0	0	0	0.993571	0.043782	0.941306
AC022498.1	0	0	4.2208e-08	1.5828e-08	0	0	0	0	0.993571	0.043782	0.941309
AP003774.4	0	0	4.22142e-08	1.58303e-08	0	0	0	0	0.993571	0.043782	0.941312
RP11-181C3.1	0	0	4.23338e-08	1.58752e-08	0	0	0	0	0.99357	0.043782	0.941316
C16orf97	0	0	4.23868e-08	1.5895e-08	0	0	0	0	0.99357	0.043782	0.941319
C10orf126	0	0	4.25781e-08	1.59668e-08	0	0	0	0	0.993568	0.0437819	0.941323
AC005008.2	0	0	4.2644e-08	1.59915e-08	0	0	0	0	0.993568	0.0437819	0.941326
C6orf229	0	0	4.2664e-08	1.5999e-08	0	0	0	0	0.993568	0.0437819	0.94133
PATE4	0	0	4.27915e-08	1.60468e-08	0	0	0	0	0.993567	0.0437818	0.941333
DKFZP779L1853	0	0	4.29301e-08	1.60988e-08	0	0	0	0	0.993566	0.0437818	0.941337
CTB-167G5.5	0	0	4.30209e-08	1.61328e-08	0	0	0	0	0.993565	0.0437818	0.94134
SPANXA1	0	0	4.31923e-08	1.61971e-08	0	0	0	0	0.993564	0.0437817	0.941344
SPANXA2	0	0	4.31938e-08	1.61977e-08	0	0	0	0	0.993564	0.0437817	0.941347
KRTAP2-2	0	0	4.31984e-08	1.61994e-08	0	0	0	0	0.993564	0.0437817	0.941351
BSPH1	0	0	4.34203e-08	1.62826e-08	0	0	0	0	0.993562	0.0437817	0.941354
HSBP1L1	0	0	4.34755e-08	1.63033e-08	0	0	0	0	0.993562	0.0437816	0.941358
MEF2BNB	0	0	4.35023e-08	1.63134e-08	0	0	0	0	0.993562	0.0437816	0.941361
AP001816.1	0	0	4.36369e-08	1.63638e-08	0	0	0	0	0.993561	0.0437816	0.941364
DEFB4B	0	0	4.367e-08	1.63763e-08	0	0	0	0	0.993561	0.0437816	0.941368
TMEM262	0	0	4.38858e-08	1.64572e-08	0	0	0	0	0.993559	0.0437815	0.941371
C16orf52	0	0	4.39368e-08	1.64763e-08	0	0	0	0	0.993559	0.0437815	0.941375
RP11-321F6.1	0	0	4.40029e-08	1.65011e-08	0	0	0	0	0.993558	0.0437815	0.941378
RP4-758J18.2	0	0	4.40508e-08	1.65191e-08	0	0	0	0	0.993558	0.0437815	0.941382
GAGE12H	0	0	4.42791e-08	1.66047e-08	0	0	0	0	0.993556	0.0437814	0.941385
C10orf105	0	0	4.43044e-08	1.66142e-08	0	0	0	0	0.993556	0.0437814	0.941389
TEX38	0	0	4.43383e-08	1.66269e-08	0	0	0	0	0.993556	0.0437814	0.941392
CCDC182	0	0	4.4343e-08	1.66286e-08	0	0	0	0	0.993556	0.0437814	0.941395
PPIAL4B	0	0	4.43741e-08	1.66403e-08	0	0	0	0	0.993556	0.0437814	0.941399
COLCA2	0	0	4.45396e-08	1.67024e-08	0	0	0	0	0.993554	0.0437813	0.941402
PPIAL4D	0	0	4.46643e-08	1.67491e-08	0	0	0	0	0.993554	0.0437813	0.941406
PPIAL4C	0	0	4.46868e-08	1.67576e-08	0	0	0	0	0.993553	0.0437813	0.941409
NUPR1L	0	0	4.46999e-08	1.67625e-08	0	0	0	0	0.993553	0.0437813	0.941413
CTC-241N9.1	0	0	4.47456e-08	1.67796e-08	0	0	0	0	0.993553	0.0437813	0.941416
RP11-126K1.2	0	0	4.4757e-08	1.67839e-08	0	0	0	0	0.993553	0.0437813	0.941419
KLRF2	0	0	4.47665e-08	1.67874e-08	0	0	0	0	0.993553	0.0437813	0.941423
KRTAP2-1	0	0	4.4829e-08	1.68109e-08	0	0	0	0	0.993552	0.0437812	0.941426
AC112715.2	0	0	4.49814e-08	1.6868e-08	0	0	0	0	0.993551	0.0437812	0.94143
AC006372.1	0	0	4.50318e-08	1.68869e-08	0	0	0	0	0.993551	0.0437812	0.941433
ZG16	0	0	4.52282e-08	1.69606e-08	0	0	0	0	0.99355	0.0437811	0.941437
C1orf220	0	0	4.54734e-08	1.70525e-08	0	0	0	0	0.993548	0.043781	0.94144
ADAMTSL4-AS1	0	0	4.55444e-08	1.70791e-08	0	0	0	0	0.993547	0.043781	0.941443
C15orf62	0	0	4.56385e-08	1.71144e-08	0	0	0	0	0.993547	0.043781	0.941447
RP11-422N16.3	0	0	4.56837e-08	1.71314e-08	0	0	0	0	0.993546	0.043781	0.94145
AC007557.1	0	0	4.56945e-08	1.71354e-08	0	0	0	0	0.993546	0.043781	0.941454
TEN1	0	0	4.57458e-08	1.71547e-08	0	0	0	0	0.993546	0.043781	0.941457
ARL17B	0	0	4.59823e-08	1.72434e-08	0	0	0	0	0.993544	0.0437809	0.94146
RP11-171N4.2	0	0	4.60725e-08	1.72772e-08	0	0	0	0	0.993544	0.0437809	0.941464
C9orf169	0	0	4.60821e-08	1.72808e-08	0	0	0	0	0.993543	0.0437809	0.941467
PLGLB1	0	0	4.61176e-08	1.72941e-08	0	0	0	0	0.993543	0.0437809	0.941471
TPRXL	0	0	4.61402e-08	1.73026e-08	0	0	0	0	0.993543	0.0437808	0.941474
C21orf140	0	0	4.62572e-08	1.73465e-08	0	0	0	0	0.993542	0.0437808	0.941477
FAM182B	0	0	4.62763e-08	1.73536e-08	0	0	0	0	0.993542	0.0437808	0.941481
SPACA5B	0	0	4.62984e-08	1.73619e-08	0	0	0	0	0.993542	0.0437808	0.941484
AC132186.1	0	0	4.63264e-08	1.73724e-08	0	0	0	0	0.993542	0.0437808	0.941488
PATE3	0	0	4.63794e-08	1.73923e-08	0	0	0	0	0.993541	0.0437808	0.941491
LINC01101	0	0	4.64212e-08	1.7408e-08	0	0	0	0	0.993541	0.0437808	0.941494
AL596220.1	0	0	4.66193e-08	1.74822e-08	0	0	0	0	0.99354	0.0437807	0.941498
RP11-366L20.2	0	0	4.66603e-08	1.74976e-08	0	0	0	0	0.993539	0.0437807	0.941501
SPANXB2	0	0	4.68267e-08	1.756e-08	0	0	0	0	0.993538	0.0437806	0.941505
SPANXB1	0	0	4.68281e-08	1.75605e-08	0	0	0	0	0.993538	0.0437806	0.941508
RD3L	0	0	4.7203e-08	1.77011e-08	0	0	0	0	0.993536	0.0437805	0.941511
AC011897.1	0	0	4.7356e-08	1.77585e-08	0	0	0	0	0.993534	0.0437805	0.941515
RP11-127H5.1	0	0	4.74425e-08	1.77909e-08	0	0	0	0	0.993534	0.0437805	0.941518
RP11-553A10.1	0	0	4.76919e-08	1.78845e-08	0	0	0	0	0.993532	0.0437804	0.941522
C8orf49	0	0	4.77195e-08	1.78948e-08	0	0	0	0	0.993532	0.0437804	0.941525
C2orf74	0	0	4.78911e-08	1.79591e-08	0	0	0	0	0.993531	0.0437803	0.941528
PSMG4	0	0	4.79104e-08	1.79664e-08	0	0	0	0	0.993531	0.0437803	0.941532
C5orf63	0	0	4.80482e-08	1.80181e-08	0	0	0	0	0.99353	0.0437803	0.941535
AL360004.1	0	0	4.82043e-08	1.80766e-08	0	0	0	0	0.993528	0.0437802	0.941538
AC009365.3	0	0	4.82303e-08	1.80864e-08	0	0	0	0	0.993528	0.0437802	0.941542
KB-1507C5.2	0	0	4.83311e-08	1.81242e-08	0	0	0	0	0.993528	0.0437802	0.941545
AL590483.1	0	0	4.85281e-08	1.8198e-08	0	0	0	0	0.993526	0.0437801	0.941548
C22orf46	0	0	4.85368e-08	1.82013e-08	0	0	0	0	0.993526	0.0437801	0.941552
FLJ27365	0	0	4.85399e-08	1.82024e-08	0	0	0	0	0.993526	0.0437801	0.941555
CASP16	0	0	4.85931e-08	1.82224e-08	0	0	0	0	0.993526	0.0437801	0.941559
BX088651.1	0	0	4.8627e-08	1.82351e-08	0	0	0	0	0.993525	0.0437801	0.941562
HIST2H4A	0	0	4.86992e-08	1.82622e-08	0	0	0	0	0.993525	0.0437801	0.941565
HIST2H4B	0	0	4.87023e-08	1.82634e-08	0	0	0	0	0.993525	0.0437801	0.941569
IGSF23	0	0	4.898e-08	1.83675e-08	0	0	0	0	0.993523	0.04378	0.941572
C7orf76	0	0	4.9118e-08	1.84192e-08	0	0	0	0	0.993522	0.04378	0.941575
AL450307.1	0	0	4.91223e-08	1.84209e-08	0	0	0	0	0.993522	0.04378	0.941579
C1orf185	0	0	4.93654e-08	1.8512e-08	0	0	0	0	0.99352	0.0437799	0.941582
AC099552.4	0	0	4.94719e-08	1.8552e-08	0	0	0	0	0.993519	0.0437798	0.941585
RP11-480I12.4	0	0	4.95889e-08	1.85958e-08	0	0	0	0	0.993519	0.0437798	0.941589
CISD3	0	0	4.9601e-08	1.86004e-08	0	0	0	0	0.993519	0.0437798	0.941592
SMIM9	0	0	4.9645e-08	1.86169e-08	0	0	0	0	0.993518	0.0437798	0.941595
C17orf105	0	0	4.97003e-08	1.86376e-08	0	0	0	0	0.993518	0.0437798	0.941599
LINC00632	0	0	4.99205e-08	1.87202e-08	0	0	0	0	0.993516	0.0437797	0.941602
AL356356.1	0	0	4.99696e-08	1.87386e-08	0	0	0	0	0.993516	0.0437797	0.941606
C11orf44	0	0	5.00521e-08	1.87695e-08	0	0	0	0	0.993515	0.0437797	0.941609
RP11-770J1.4	0	0	5.02447e-08	1.88417e-08	0	0	0	0	0.993514	0.0437796	0.941612
LINC00346	0	0	5.03246e-08	1.88717e-08	0	0	0	0	0.993513	0.0437796	0.941616
DEFB4A	0	0	5.0416e-08	1.8906e-08	0	0	0	0	0.993513	0.0437796	0.941619
BBIP1	0	0	5.04258e-08	1.89097e-08	0	0	0	0	0.993513	0.0437796	0.941622
AC006486.1	0	0	5.04759e-08	1.89285e-08	0	0	0	0	0.993512	0.0437795	0.941626
C1orf137	0	0	5.04842e-08	1.89316e-08	0	0	0	0	0.993512	0.0437795	0.941629
OR4F21	0	0	5.05141e-08	1.89428e-08	0	0	0	0	0.993512	0.0437795	0.941632
DKFZP434A062	0	0	5.06831e-08	1.90062e-08	0	0	0	0	0.993511	0.0437795	0.941636
RP11-15E18.4	0	0	5.08976e-08	1.90866e-08	0	0	0	0	0.993509	0.0437794	0.941639
C19orf84	0	0	5.09869e-08	1.91201e-08	0	0	0	0	0.993509	0.0437794	0.941642
MBD3L4	0	0	5.10136e-08	1.91301e-08	0	0	0	0	0.993509	0.0437794	0.941645
MBD3L5	0	0	5.10202e-08	1.91326e-08	0	0	0	0	0.993508	0.0437794	0.941649
MBD3L2	0	0	5.10254e-08	1.91345e-08	0	0	0	0	0.993508	0.0437794	0.941652
UBE2Q2L	0	0	5.1283e-08	1.92311e-08	0	0	0	0	0.993507	0.0437793	0.941655
AC074389.6	0	0	5.13229e-08	1.92461e-08	0	0	0	0	0.993506	0.0437793	0.941659
OR4F29	0	0	5.1559e-08	1.93346e-08	0	0	0	0	0.993505	0.0437792	0.941662
OR4F16	0	0	5.15642e-08	1.93366e-08	0	0	0	0	0.993505	0.0437792	0.941665
RP11-368I7.4	0	0	5.16117e-08	1.93544e-08	0	0	0	0	0.993504	0.0437792	0.941669
TMEM253	0	0	5.16438e-08	1.93664e-08	0	0	0	0	0.993504	0.0437792	0.941672
PRR26	0	0	5.18123e-08	1.94296e-08	0	0	0	0	0.993503	0.0437791	0.941675
C6orf99	0	0	5.19775e-08	1.94916e-08	0	0	0	0	0.993502	0.0437791	0.941679
RP11-487E13.1	0	0	5.22018e-08	1.95757e-08	0	0	0	0	0.9935	0.043779	0.941682
ST7-OT4	0	0	5.23244e-08	1.96216e-08	0	0	0	0	0.993499	0.043779	0.941685
RP3-422G23.4	0	0	5.24015e-08	1.96506e-08	0	0	0	0	0.993499	0.043779	0.941689
BLACE	0	0	5.24907e-08	1.9684e-08	0	0	0	0	0.993498	0.0437789	0.941692
C20orf173	0	0	5.25034e-08	1.96888e-08	0	0	0	0	0.993498	0.0437789	0.941695
C8orf88	0	0	5.26229e-08	1.97336e-08	0	0	0	0	0.993497	0.0437789	0.941698
PRR23D1	0	0	5.28753e-08	1.98282e-08	0	0	0	0	0.993495	0.0437788	0.941702
PRR23D2	0	0	5.29441e-08	1.9854e-08	0	0	0	0	0.993495	0.0437788	0.941705
AC005003.1	0	0	5.30608e-08	1.98978e-08	0	0	0	0	0.993494	0.0437788	0.941708
FAM195B	0	0	5.32046e-08	1.99517e-08	0	0	0	0	0.993493	0.0437787	0.941712
H2AFB3	0	0	5.32103e-08	1.99539e-08	0	0	0	0	0.993493	0.0437787	0.941715
H2AFB2	0	0	5.32149e-08	1.99556e-08	0	0	0	0	0.993493	0.0437787	0.941718
PRSS46	0	0	5.33712e-08	2.00142e-08	0	0	0	0	0.993492	0.0437787	0.941722
FAM156A	0	0	5.35701e-08	2.00888e-08	0	0	0	0	0.99349	0.0437786	0.941725
FAM156B	0	0	5.358e-08	2.00925e-08	0	0	0	0	0.99349	0.0437786	0.941728
CYorf17	0	0	5.389e-08	2.02088e-08	0	0	0	0	0.993488	0.0437785	0.941731
AC116407.2	0	0	5.39936e-08	2.02476e-08	0	0	0	0	0.993487	0.0437785	0.941735
AC021860.1	0	0	5.4055e-08	2.02706e-08	0	0	0	0	0.993487	0.0437785	0.941738
LRRC3DN	0	0	5.40786e-08	2.02795e-08	0	0	0	0	0.993487	0.0437785	0.941741
C21orf67	0	0	5.40952e-08	2.02857e-08	0	0	0	0	0.993487	0.0437785	0.941744
RP11-17M16.1	0	0	5.41102e-08	2.02913e-08	0	0	0	0	0.993487	0.0437785	0.941748
RP11-701P16.2	0	0	5.4319e-08	2.03696e-08	0	0	0	0	0.993485	0.0437784	0.941751
C3orf83	0	0	5.44277e-08	2.04104e-08	0	0	0	0	0.993484	0.0437784	0.941754
C15orf65	0	0	5.4638e-08	2.04892e-08	0	0	0	0	0.993483	0.0437783	0.941758
KIAA0125	0	0	5.47053e-08	2.05145e-08	0	0	0	0	0.993482	0.0437783	0.941761
AC137932.1	0	0	5.47366e-08	2.05262e-08	0	0	0	0	0.993482	0.0437783	0.941764
AL590822.2	0	0	5.49779e-08	2.06167e-08	0	0	0	0	0.99348	0.0437782	0.941767
TMEM233	0	0	5.49811e-08	2.06179e-08	0	0	0	0	0.99348	0.0437782	0.941771
C12orf75	0	0	5.50576e-08	2.06466e-08	0	0	0	0	0.99348	0.0437782	0.941774
ARL5C	0	0	5.53134e-08	2.07425e-08	0	0	0	0	0.993478	0.0437781	0.941777
C8orf48	0	0	5.5354e-08	2.07578e-08	0	0	0	0	0.993478	0.0437781	0.94178
C9orf57	0	0	5.54169e-08	2.07813e-08	0	0	0	0	0.993477	0.0437781	0.941784
ZNF705D	0	0	5.55189e-08	2.08196e-08	0	0	0	0	0.993477	0.043778	0.941787
AC140481.2	0	0	5.5654e-08	2.08703e-08	0	0	0	0	0.993476	0.043778	0.94179
RP11-796G6.2	0	0	5.57829e-08	2.09186e-08	0	0	0	0	0.993475	0.043778	0.941793
IZUMO3	0	0	5.58544e-08	2.09454e-08	0	0	0	0	0.993474	0.0437779	0.941797
U82695.9	0	0	5.58946e-08	2.09605e-08	0	0	0	0	0.993474	0.0437779	0.9418
RPL41	0	0	5.58983e-08	2.09619e-08	0	0	0	0	0.993474	0.0437779	0.941803
GRIK1-AS2	0	0	5.60267e-08	2.101e-08	0	0	0	0	0.993473	0.0437779	0.941806
AC115618.1	0	0	5.62856e-08	2.11071e-08	0	0	0	0	0.993471	0.0437778	0.94181
AC005481.5	0	0	5.63528e-08	2.11323e-08	0	0	0	0	0.993471	0.0437778	0.941813
BX842679.1	0	0	5.63765e-08	2.11412e-08	0	0	0	0	0.99347	0.0437778	0.941816
C17orf107	0	0	5.6394e-08	2.11478e-08	0	0	0	0	0.99347	0.0437778	0.941819
PYURF	0	0	5.64057e-08	2.11521e-08	0	0	0	0	0.99347	0.0437778	0.941823
CTD-2600O9.1	0	0	5.6446e-08	2.11673e-08	0	0	0	0	0.99347	0.0437778	0.941826
AL590867.1	0	0	5.65471e-08	2.12052e-08	0	0	0	0	0.993469	0.0437777	0.941829
C1orf68	0	0	5.66522e-08	2.12446e-08	0	0	0	0	0.993469	0.0437777	0.941832
AP003733.1	0	0	5.6701e-08	2.12629e-08	0	0	0	0	0.993468	0.0437777	0.941836
BOLA2	0	0	5.69097e-08	2.13411e-08	0	0	0	0	0.993467	0.0437776	0.941839
BOLA2B	0	0	5.7058e-08	2.13967e-08	0	0	0	0	0.993466	0.0437776	0.941842
RP11-10J21.3	0	0	5.72679e-08	2.14755e-08	0	0	0	0	0.993464	0.0437775	0.941845
ARL14EPL	0	0	5.7277e-08	2.14789e-08	0	0	0	0	0.993464	0.0437775	0.941849
UBE2QL1	0	0	5.74001e-08	2.1525e-08	0	0	0	0	0.993463	0.0437775	0.941852
ZNF487	0	0	5.74747e-08	2.1553e-08	0	0	0	0	0.993463	0.0437775	0.941855
AC008060.7	0	0	5.7806e-08	2.16773e-08	0	0	0	0	0.99346	0.0437774	0.941858
RP11-863K10.7	0	0	5.8034e-08	2.17628e-08	0	0	0	0	0.993459	0.0437773	0.941862
AC110781.3	0	0	5.81237e-08	2.17964e-08	0	0	0	0	0.993458	0.0437773	0.941865
CTB-78H18.1	0	0	5.81376e-08	2.18016e-08	0	0	0	0	0.993458	0.0437773	0.941868
AL009178.1	0	0	5.8482e-08	2.19308e-08	0	0	0	0	0.993456	0.0437772	0.941871
AL590822.1	0	0	5.86612e-08	2.19979e-08	0	0	0	0	0.993454	0.0437771	0.941874
RP11-111M22.2	0	0	5.92169e-08	2.22063e-08	0	0	0	0	0.99345	0.0437769	0.941878
C17orf51	0	0	5.92848e-08	2.22318e-08	0	0	0	0	0.99345	0.0437769	0.941881
FAM180B	0	0	5.93653e-08	2.2262e-08	0	0	0	0	0.993449	0.0437769	0.941884
AL603965.1	0	0	5.94128e-08	2.22798e-08	0	0	0	0	0.993449	0.0437769	0.941887
AL359195.1	0	0	5.94188e-08	2.22821e-08	0	0	0	0	0.993449	0.0437769	0.94189
C22orf34	0	0	5.94642e-08	2.22991e-08	0	0	0	0	0.993449	0.0437769	0.941894
HRK	0	0	5.95227e-08	2.2321e-08	0	0	0	0	0.993448	0.0437768	0.941897
OR51H1P	0	0	5.96367e-08	2.23638e-08	0	0	0	0	0.993447	0.0437768	0.9419
AC092850.1	0	0	5.97653e-08	2.2412e-08	0	0	0	0	0.993446	0.0437768	0.941903
FAM27D1	0	0	5.99641e-08	2.24865e-08	0	0	0	0	0.993445	0.0437767	0.941907
OR51J1	0	0	5.99721e-08	2.24895e-08	0	0	0	0	0.993445	0.0437767	0.94191
AL591684.1	0	0	6.02863e-08	2.26074e-08	0	0	0	0	0.993443	0.0437766	0.941913
C9orf62	0	0	6.03632e-08	2.26362e-08	0	0	0	0	0.993442	0.0437766	0.941916
AC023469.1	0	0	6.0396e-08	2.26485e-08	0	0	0	0	0.993442	0.0437766	0.941919
KIAA1024L	0	0	6.07251e-08	2.27719e-08	0	0	0	0	0.99344	0.0437765	0.941923
STMND1	0	0	6.08194e-08	2.28073e-08	0	0	0	0	0.993439	0.0437765	0.941926
TLL1	0	0	2.43636e-06	9.13636e-07	1	0	1	0	0.993439	0.0437764	0.941929
FHAD1	0	0	6.10311e-08	2.28867e-08	0	0	0	0	0.993437	0.0437764	0.941932
SLC22A18AS	0	0	6.13698e-08	2.30137e-08	0	0	0	0	0.993435	0.0437763	0.941935
LIMS3	0	0	6.16174e-08	2.31065e-08	0	0	0	0	0.993433	0.0437762	0.941939
HIST2H2AA3	0	0	6.16229e-08	2.31086e-08	0	0	0	0	0.993433	0.0437762	0.941942
HIST2H2AA4	0	0	6.16249e-08	2.31094e-08	0	0	0	0	0.993433	0.0437762	0.941945
LIMS3L	0	0	6.16758e-08	2.31284e-08	0	0	0	0	0.993433	0.0437762	0.941948
RP11-80A15.1	0	0	6.18602e-08	2.31976e-08	0	0	0	0	0.993432	0.0437761	0.941951
AP000974.1	0	0	6.19317e-08	2.32244e-08	0	0	0	0	0.993431	0.0437761	0.941954
AC040160.1	0	0	6.20748e-08	2.32781e-08	0	0	0	0	0.99343	0.0437761	0.941958
AL139099.1	0	0	6.21909e-08	2.33216e-08	0	0	0	0	0.993429	0.043776	0.941961
GJE1	0	0	6.2272e-08	2.3352e-08	0	0	0	0	0.993429	0.043776	0.941964
FSBP	0	0	6.23051e-08	2.33644e-08	0	0	0	0	0.993428	0.043776	0.941967
KRTAP29-1	0	0	6.23247e-08	2.33718e-08	0	0	0	0	0.993428	0.043776	0.94197
C15orf61	0	0	6.3388e-08	2.37705e-08	0	0	0	0	0.993421	0.0437757	0.941974
FAM229A	0	0	6.34358e-08	2.37884e-08	0	0	0	0	0.99342	0.0437757	0.941977
OVCH1-AS1	0	0	6.34886e-08	2.38082e-08	0	0	0	0	0.99342	0.0437757	0.94198
C19orf38	0	0	6.36812e-08	2.38805e-08	0	0	0	0	0.993419	0.0437756	0.941983
C13orf45	0	0	6.36963e-08	2.38861e-08	0	0	0	0	0.993419	0.0437756	0.941986
MANSC4	0	0	6.37817e-08	2.39182e-08	0	0	0	0	0.993418	0.0437756	0.941989
ANKRD66	0	0	6.39038e-08	2.39639e-08	0	0	0	0	0.993417	0.0437755	0.941993
CCDC152	0	0	6.40129e-08	2.40048e-08	0	0	0	0	0.993416	0.0437755	0.941996
AC112721.1	0	0	6.42122e-08	2.40796e-08	0	0	0	0	0.993415	0.0437754	0.941999
OR4F3	0	0	6.42149e-08	2.40806e-08	0	0	0	0	0.993415	0.0437754	0.942002
OR10D3	0	0	6.42979e-08	2.41117e-08	0	0	0	0	0.993414	0.0437754	0.942005
C4orf48	0	0	6.44174e-08	2.41565e-08	0	0	0	0	0.993413	0.0437754	0.942008
DMRTC1B	0	0	6.49173e-08	2.4344e-08	0	0	0	0	0.99341	0.0437752	0.942012
LRRC72	0	0	6.49512e-08	2.43567e-08	0	0	0	0	0.99341	0.0437752	0.942015
AC093802.1	0	0	6.51277e-08	2.44229e-08	0	0	0	0	0.993408	0.0437752	0.942018
LEKR1	0	0	6.51395e-08	2.44273e-08	0	0	0	0	0.993408	0.0437752	0.942021
AC007375.1	0	0	6.53853e-08	2.45195e-08	0	0	0	0	0.993407	0.0437751	0.942024
RP11-321M21.3	0	0	6.54368e-08	2.45388e-08	0	0	0	0	0.993406	0.0437751	0.942027
SSX2B	0	0	6.54747e-08	2.4553e-08	0	0	0	0	0.993406	0.0437751	0.94203
RNF224	0	0	6.56037e-08	2.46014e-08	0	0	0	0	0.993405	0.043775	0.942034
KLLN	0	0	6.60925e-08	2.47847e-08	0	0	0	0	0.993402	0.0437749	0.942037
RPS17	0	0	6.62692e-08	2.4851e-08	0	0	0	0	0.9934	0.0437748	0.94204
RIIAD1	0	0	6.63075e-08	2.48653e-08	0	0	0	0	0.9934	0.0437748	0.942043
CCL4L1	0	0	6.63285e-08	2.48732e-08	0	0	0	0	0.9934	0.0437748	0.942046
RPS17L	0	0	6.63889e-08	2.48958e-08	0	0	0	0	0.993399	0.0437748	0.942049
CPSF4L	0	0	6.6399e-08	2.48996e-08	0	0	0	0	0.993399	0.0437748	0.942052
HSFY1	0	0	6.65088e-08	2.49408e-08	0	0	0	0	0.993399	0.0437748	0.942056
AC127496.1	0	0	6.65334e-08	2.495e-08	0	0	0	0	0.993398	0.0437748	0.942059
HSFY2	0	0	6.65408e-08	2.49528e-08	0	0	0	0	0.993398	0.0437747	0.942062
RNF222	0	0	6.65715e-08	2.49643e-08	0	0	0	0	0.993398	0.0437747	0.942065
C2orf27A	0	0	6.66609e-08	2.49979e-08	0	0	0	0	0.993398	0.0437747	0.942068
R3HCC1	0	0	6.67155e-08	2.50183e-08	0	0	0	0	0.993397	0.0437747	0.942071
CCDC169	0	0	6.67173e-08	2.5019e-08	0	0	0	0	0.993397	0.0437747	0.942074
AC024940.1	0	0	6.6787e-08	2.50451e-08	0	0	0	0	0.993397	0.0437747	0.942078
AC010536.1	0	0	6.68292e-08	2.5061e-08	0	0	0	0	0.993396	0.0437747	0.942081
FAM21D	0	0	6.69432e-08	2.51037e-08	0	0	0	0	0.993396	0.0437746	0.942084
FAM228B	0	0	6.72623e-08	2.52234e-08	0	0	0	0	0.993393	0.0437745	0.942087
OR14A2	0	0	6.73435e-08	2.52538e-08	0	0	0	0	0.993393	0.0437745	0.94209
C10orf131	0	0	6.7383e-08	2.52686e-08	0	0	0	0	0.993392	0.0437745	0.942093
C19orf71	0	0	6.75299e-08	2.53237e-08	0	0	0	0	0.993391	0.0437745	0.942096
TMEM240	0	0	6.77068e-08	2.539e-08	0	0	0	0	0.99339	0.0437744	0.942099
HIST2H3C	0	0	6.77081e-08	2.53905e-08	0	0	0	0	0.99339	0.0437744	0.942103
HIST2H3A	0	0	6.77107e-08	2.53915e-08	0	0	0	0	0.99339	0.0437744	0.942106
AC018755.1	0	0	6.77137e-08	2.53926e-08	0	0	0	0	0.99339	0.0437744	0.942109
AL020996.1	0	0	6.80081e-08	2.5503e-08	0	0	0	0	0.993388	0.0437743	0.942112
C19orf24	0	0	6.8088e-08	2.5533e-08	0	0	0	0	0.993387	0.0437743	0.942115
RP11-89K11.1	0	0	6.81452e-08	2.55544e-08	0	0	0	0	0.993387	0.0437743	0.942118
AC106876.2	0	0	6.82693e-08	2.5601e-08	0	0	0	0	0.993386	0.0437742	0.942121
AP001468.1	0	0	6.83088e-08	2.56158e-08	0	0	0	0	0.993386	0.0437742	0.942124
PABPC1L2B	0	0	6.83636e-08	2.56363e-08	0	0	0	0	0.993385	0.0437742	0.942127
GAGE2C	0	0	6.83879e-08	2.56455e-08	0	0	0	0	0.993385	0.0437742	0.942131
CTB-58E17.5	0	0	6.84528e-08	2.56698e-08	0	0	0	0	0.993385	0.0437742	0.942134
TRANK1	0	0	5.2898e-06	1.98367e-06	2	0	2	0	0.993381	0.043774	0.942137
PABPC1L2A	0	0	6.9386e-08	2.60197e-08	0	0	0	0	0.993378	0.0437739	0.94214
RP11-477N12.3	0	0	7.04422e-08	2.64158e-08	0	0	0	0	0.993371	0.0437736	0.942143
OR10G6	0	0	7.08999e-08	2.65875e-08	0	0	0	0	0.993367	0.0437734	0.942146
CGB8	0	0	7.11305e-08	2.66739e-08	0	0	0	0	0.993366	0.0437734	0.942149
AL078585.1	0	0	7.12372e-08	2.67139e-08	0	0	0	0	0.993365	0.0437733	0.942152
PRAC1	0	0	7.14237e-08	2.67839e-08	0	0	0	0	0.993364	0.0437733	0.942155
AC096677.1	0	0	7.15378e-08	2.68267e-08	0	0	0	0	0.993363	0.0437733	0.942158
AP000783.1	0	0	7.15792e-08	2.68422e-08	0	0	0	0	0.993363	0.0437732	0.942162
hsa-mir-150	0	0	7.17208e-08	2.68953e-08	0	0	0	0	0.993362	0.0437732	0.942165
RP11-520P18.5	0	0	7.1965e-08	2.69869e-08	0	0	0	0	0.99336	0.0437731	0.942168
AP001631.10	0	0	7.21463e-08	2.70549e-08	0	0	0	0	0.993359	0.0437731	0.942171
VSTM5	0	0	7.22772e-08	2.71039e-08	0	0	0	0	0.993358	0.043773	0.942174
TMEM88B	0	0	7.244e-08	2.7165e-08	0	0	0	0	0.993357	0.043773	0.942177
LRRC3C	0	0	7.24598e-08	2.71724e-08	0	0	0	0	0.993356	0.043773	0.94218
AP001055.1	0	0	7.25864e-08	2.72199e-08	0	0	0	0	0.993356	0.0437729	0.942183
FRG2C	0	0	7.26158e-08	2.72309e-08	0	0	0	0	0.993355	0.0437729	0.942186
PLET1	0	0	7.27248e-08	2.72718e-08	0	0	0	0	0.993355	0.0437729	0.942189
GGACT	0	0	7.28599e-08	2.73225e-08	0	0	0	0	0.993354	0.0437729	0.942192
IFITM10	0	0	7.28955e-08	2.73358e-08	0	0	0	0	0.993353	0.0437728	0.942195
CTD-2144E22.5	0	0	7.2896e-08	2.7336e-08	0	0	0	0	0.993353	0.0437728	0.942199
GCNT7	0	0	7.30983e-08	2.74119e-08	0	0	0	0	0.993352	0.0437728	0.942202
GCNT6	0	0	7.35009e-08	2.75628e-08	0	0	0	0	0.993349	0.0437727	0.942205
C11orf91	0	0	7.35944e-08	2.75979e-08	0	0	0	0	0.993348	0.0437726	0.942208
CCL3L1	0	0	7.36623e-08	2.76234e-08	0	0	0	0	0.993348	0.0437726	0.942211
TLCD2	0	0	7.37967e-08	2.76738e-08	0	0	0	0	0.993347	0.0437726	0.942214
AC079612.1	0	0	7.38785e-08	2.77044e-08	0	0	0	0	0.993346	0.0437726	0.942217
AC013269.5	0	0	7.39566e-08	2.77337e-08	0	0	0	0	0.993346	0.0437725	0.94222
PRR20A	0	0	7.39906e-08	2.77465e-08	0	0	0	0	0.993346	0.0437725	0.942223
PRR20B	0	0	7.39913e-08	2.77467e-08	0	0	0	0	0.993346	0.0437725	0.942226
PRR20C	0	0	7.39921e-08	2.7747e-08	0	0	0	0	0.993346	0.0437725	0.942229
PRR20E	0	0	7.39927e-08	2.77473e-08	0	0	0	0	0.993346	0.0437725	0.942232
PRR20D	0	0	7.3993e-08	2.77474e-08	0	0	0	0	0.993346	0.0437725	0.942235
C17orf89	0	0	7.44688e-08	2.79258e-08	0	0	0	0	0.993342	0.0437724	0.942238
C3orf49	0	0	7.45706e-08	2.7964e-08	0	0	0	0	0.993341	0.0437723	0.942241
PRR24	0	0	7.47309e-08	2.80241e-08	0	0	0	0	0.99334	0.0437723	0.942245
AC006455.1	0	0	7.48543e-08	2.80704e-08	0	0	0	0	0.993339	0.0437723	0.942248
AC073188.1	0	0	7.48578e-08	2.80717e-08	0	0	0	0	0.993339	0.0437723	0.942251
C14orf164	0	0	7.492e-08	2.8095e-08	0	0	0	0	0.993339	0.0437722	0.942254
ATP5EP2	0	0	7.50279e-08	2.81354e-08	0	0	0	0	0.993338	0.0437722	0.942257
CXorf64	0	0	7.51402e-08	2.81776e-08	0	0	0	0	0.993337	0.0437722	0.94226
CT45A2	0	0	7.515e-08	2.81812e-08	0	0	0	0	0.993337	0.0437722	0.942263
CT45A4	0	0	7.52083e-08	2.82031e-08	0	0	0	0	0.993337	0.0437722	0.942266
CT45A6	0	0	7.52202e-08	2.82076e-08	0	0	0	0	0.993337	0.0437722	0.942269
AP003062.1	0	0	7.52904e-08	2.82339e-08	0	0	0	0	0.993336	0.0437721	0.942272
AC019294.1	0	0	7.53551e-08	2.82581e-08	0	0	0	0	0.993336	0.0437721	0.942275
TMEM210	0	0	7.54938e-08	2.83102e-08	0	0	0	0	0.993335	0.0437721	0.942278
AL627171.2	0	0	7.55579e-08	2.83342e-08	0	0	0	0	0.993334	0.0437721	0.942281
MAGEA2B	0	0	7.55619e-08	2.83357e-08	0	0	0	0	0.993334	0.0437721	0.942284
MAGEA2	0	0	7.55702e-08	2.83388e-08	0	0	0	0	0.993334	0.0437721	0.942287
CT45A3	0	0	7.59285e-08	2.84732e-08	0	0	0	0	0.993332	0.0437719	0.94229
SMCO2	0	0	7.59539e-08	2.84827e-08	0	0	0	0	0.993332	0.0437719	0.942293
SSX2	0	0	7.60176e-08	2.85066e-08	0	0	0	0	0.993331	0.0437719	0.942296
RP11-93B14.6	0	0	7.63325e-08	2.86247e-08	0	0	0	0	0.993329	0.0437718	0.942299
AC015989.2	0	0	7.63779e-08	2.86417e-08	0	0	0	0	0.993329	0.0437718	0.942302
TRAPPC3L	0	0	7.65219e-08	2.86957e-08	0	0	0	0	0.993328	0.0437718	0.942305
C2orf27B	0	0	7.68189e-08	2.88071e-08	0	0	0	0	0.993326	0.0437717	0.942308
MAGEA9	0	0	7.75075e-08	2.90653e-08	0	0	0	0	0.993321	0.0437715	0.942311
DEFB106A	0	0	7.76466e-08	2.91175e-08	0	0	0	0	0.99332	0.0437714	0.942315
SLN	0	0	7.77335e-08	2.91501e-08	0	0	0	0	0.993319	0.0437714	0.942318
RP11-433C9.2	0	0	7.79897e-08	2.92462e-08	0	0	0	0	0.993317	0.0437713	0.942321
AC018867.2	0	0	7.83763e-08	2.93911e-08	0	0	0	0	0.993314	0.0437712	0.942324
SAP25	0	0	7.8465e-08	2.94244e-08	0	0	0	0	0.993314	0.0437712	0.942327
TEX36	0	0	7.84695e-08	2.94261e-08	0	0	0	0	0.993314	0.0437712	0.94233
TEX22	0	0	7.89157e-08	2.95934e-08	0	0	0	0	0.993311	0.0437711	0.942333
AC090616.2	0	0	7.93292e-08	2.97484e-08	0	0	0	0	0.993308	0.0437709	0.942336
GAGE13	0	0	7.94525e-08	2.97947e-08	0	0	0	0	0.993307	0.0437709	0.942339
TSPY10	0	0	7.99051e-08	2.99644e-08	0	0	0	0	0.993304	0.0437708	0.942342
TMEM212	0	0	8.03168e-08	3.01188e-08	0	0	0	0	0.993301	0.0437706	0.942345
GLYATL3	0	0	8.06831e-08	3.02562e-08	0	0	0	0	0.993298	0.0437705	0.942348
GAGE1	0	0	8.07229e-08	3.02711e-08	0	0	0	0	0.993298	0.0437705	0.942351
SPACA5	0	0	8.08011e-08	3.03004e-08	0	0	0	0	0.993297	0.0437705	0.942354
TSPY3	0	0	8.08279e-08	3.03104e-08	0	0	0	0	0.993297	0.0437705	0.942357
TARM1	0	0	8.106e-08	3.03975e-08	0	0	0	0	0.993295	0.0437704	0.94236
MEI4	0	0	8.1183e-08	3.04436e-08	0	0	0	0	0.993295	0.0437704	0.942363
FAM170B	0	0	8.11989e-08	3.04496e-08	0	0	0	0	0.993294	0.0437704	0.942366
FLJ00104	0	0	8.12038e-08	3.04514e-08	0	0	0	0	0.993294	0.0437704	0.942369
TSPY4	0	0	8.1558e-08	3.05843e-08	0	0	0	0	0.993292	0.0437703	0.942372
TSPY6P	0	0	8.15943e-08	3.05979e-08	0	0	0	0	0.993292	0.0437703	0.942375
TSTD1	0	0	8.15988e-08	3.05995e-08	0	0	0	0	0.993292	0.0437702	0.942378
AP000708.1	0	0	8.20135e-08	3.07551e-08	0	0	0	0	0.993289	0.0437701	0.942381
TSPY8	0	0	8.21484e-08	3.08056e-08	0	0	0	0	0.993288	0.0437701	0.942384
DIRC3	0	0	8.29659e-08	3.11122e-08	0	0	0	0	0.993282	0.0437698	0.942387
OR6P1	0	0	8.3666e-08	3.13748e-08	0	0	0	0	0.993277	0.0437696	0.94239
OCLM	0	0	8.37724e-08	3.14146e-08	0	0	0	0	0.993276	0.0437696	0.942393
RNF223	0	0	8.40275e-08	3.15103e-08	0	0	0	0	0.993274	0.0437695	0.942396
MARVELD1	0	0	8.42682e-08	3.16006e-08	0	0	0	0	0.993273	0.0437695	0.942399
NPIPA3	0	0	8.42804e-08	3.16051e-08	0	0	0	0	0.993273	0.0437694	0.942402
FTCDNL1	0	0	8.45783e-08	3.17169e-08	0	0	0	0	0.993271	0.0437694	0.942405
GAGE2A	0	0	8.4621e-08	3.17329e-08	0	0	0	0	0.99327	0.0437693	0.942408
C17orf99	0	0	8.46277e-08	3.17354e-08	0	0	0	0	0.99327	0.0437693	0.942411
ERVV-1	0	0	8.47774e-08	3.17915e-08	0	0	0	0	0.993269	0.0437693	0.942414
C5orf52	0	0	8.49027e-08	3.18385e-08	0	0	0	0	0.993268	0.0437693	0.942417
AC114783.1	0	0	8.50753e-08	3.19032e-08	0	0	0	0	0.993267	0.0437692	0.94242
C17orf72	0	0	8.50907e-08	3.1909e-08	0	0	0	0	0.993267	0.0437692	0.942423
C6orf163	0	0	8.52268e-08	3.19601e-08	0	0	0	0	0.993266	0.0437692	0.942426
AC021218.2	0	0	8.56387e-08	3.21145e-08	0	0	0	0	0.993263	0.043769	0.942429
PRAMEF5	0	0	8.57387e-08	3.2152e-08	0	0	0	0	0.993262	0.043769	0.942432
C19orf81	0	0	8.58061e-08	3.21773e-08	0	0	0	0	0.993262	0.043769	0.942435
RAD21L1	0	0	8.63946e-08	3.2398e-08	0	0	0	0	0.993258	0.0437688	0.942437
GAGE2D	0	0	8.65358e-08	3.24509e-08	0	0	0	0	0.993257	0.0437688	0.94244
ERICH2	0	0	8.72772e-08	3.27289e-08	0	0	0	0	0.993251	0.0437686	0.942443
AL590708.2	0	0	8.73648e-08	3.27618e-08	0	0	0	0	0.993251	0.0437685	0.942446
IQCF5	0	0	8.73886e-08	3.27707e-08	0	0	0	0	0.993251	0.0437685	0.942449
TCF24	0	0	8.75418e-08	3.28282e-08	0	0	0	0	0.993249	0.0437685	0.942452
SLC25A21-AS1	0	0	8.7558e-08	3.28342e-08	0	0	0	0	0.993249	0.0437685	0.942455
C6orf141	0	0	8.76302e-08	3.28613e-08	0	0	0	0	0.993249	0.0437684	0.942458
AL163636.6	0	0	8.7636e-08	3.28635e-08	0	0	0	0	0.993249	0.0437684	0.942461
TMSB4Y	0	0	8.77633e-08	3.29113e-08	0	0	0	0	0.993248	0.0437684	0.942464
PRAMEF9	0	0	8.77804e-08	3.29177e-08	0	0	0	0	0.993248	0.0437684	0.942467
NPIPA7	0	0	8.78179e-08	3.29317e-08	0	0	0	0	0.993248	0.0437684	0.94247
PRAMEF15	0	0	8.78531e-08	3.29449e-08	0	0	0	0	0.993247	0.0437684	0.942473
RFPL4AL1	0	0	8.79798e-08	3.29924e-08	0	0	0	0	0.993246	0.0437683	0.942476
RFPL4A	0	0	8.80582e-08	3.30218e-08	0	0	0	0	0.993246	0.0437683	0.942479
SCT	0	0	8.82555e-08	3.30958e-08	0	0	0	0	0.993244	0.0437683	0.942482
EFCAB9	0	0	8.84127e-08	3.31548e-08	0	0	0	0	0.993243	0.0437682	0.942485
RP11-794P6.2	0	0	8.87931e-08	3.32974e-08	0	0	0	0	0.993241	0.0437681	0.942488
NPIPA8	0	0	8.87961e-08	3.32986e-08	0	0	0	0	0.993241	0.0437681	0.942491
RFPL3S	0	0	8.8917e-08	3.33439e-08	0	0	0	0	0.99324	0.0437681	0.942494
CTAG1A	0	0	8.91537e-08	3.34326e-08	0	0	0	0	0.993238	0.043768	0.942497
CTAG1B	0	0	8.91583e-08	3.34344e-08	0	0	0	0	0.993238	0.043768	0.9425
AP000679.2	0	0	8.94985e-08	3.35619e-08	0	0	0	0	0.993236	0.0437679	0.942503
ANKRD61	0	0	8.96809e-08	3.36303e-08	0	0	0	0	0.993234	0.0437678	0.942506
AC110619.2	0	0	8.97709e-08	3.36641e-08	0	0	0	0	0.993234	0.0437678	0.942508
TMSB15A	0	0	9.01935e-08	3.38226e-08	0	0	0	0	0.993231	0.0437677	0.942511
GAGE2B	0	0	9.0399e-08	3.38996e-08	0	0	0	0	0.993229	0.0437676	0.942514
KRTAP2-3	0	0	9.04404e-08	3.39151e-08	0	0	0	0	0.993229	0.0437676	0.942517
PRAMEF8	0	0	9.05945e-08	3.39729e-08	0	0	0	0	0.993228	0.0437676	0.94252
TMSB15B	0	0	9.07636e-08	3.40364e-08	0	0	0	0	0.993227	0.0437675	0.942523
NEDD4	0	0	2.4665e-06	9.24937e-07	1	0	1	0	0.993225	0.0437674	0.942526
AC016757.3	0	0	9.11781e-08	3.41918e-08	0	0	0	0	0.993224	0.0437674	0.942529
KRTAP22-1	0	0	9.15259e-08	3.43222e-08	0	0	0	0	0.993221	0.0437673	0.942532
ZAR1L	0	0	9.16724e-08	3.43772e-08	0	0	0	0	0.99322	0.0437672	0.942535
CTB-133G6.1	0	0	9.1917e-08	3.44689e-08	0	0	0	0	0.993218	0.0437672	0.942538
NCR3LG1	0	0	9.22738e-08	3.46027e-08	0	0	0	0	0.993216	0.0437671	0.942541
CDY2B	0	0	9.24355e-08	3.46633e-08	0	0	0	0	0.993215	0.043767	0.942544
CDY2A	0	0	9.2446e-08	3.46672e-08	0	0	0	0	0.993215	0.043767	0.942547
AL133481.1	0	0	9.24654e-08	3.46745e-08	0	0	0	0	0.993215	0.043767	0.94255
MBOAT4	0	0	9.25995e-08	3.47248e-08	0	0	0	0	0.993214	0.043767	0.942552
AP000350.4	0	0	9.30428e-08	3.4891e-08	0	0	0	0	0.99321	0.0437668	0.942555
MYRFL	0	0	9.35653e-08	3.5087e-08	0	0	0	0	0.993207	0.0437667	0.942558
C9orf141	0	0	9.38149e-08	3.51806e-08	0	0	0	0	0.993205	0.0437666	0.942561
RP11-712L6.5	0	0	9.41704e-08	3.53139e-08	0	0	0	0	0.993203	0.0437665	0.942564
MS4A4E	0	0	9.48271e-08	3.55602e-08	0	0	0	0	0.993198	0.0437663	0.942567
KRBOX1	0	0	9.51661e-08	3.56873e-08	0	0	0	0	0.993195	0.0437662	0.94257
ERVV-2	0	0	9.53599e-08	3.576e-08	0	0	0	0	0.993194	0.0437661	0.942573
CCL4L2	0	0	9.54059e-08	3.57772e-08	0	0	0	0	0.993194	0.0437661	0.942576
BNC2	0	0	2.4714e-06	9.26775e-07	1	0	1	0	0.99319	0.043766	0.942579
PRAMEF3	0	0	9.59424e-08	3.59784e-08	0	0	0	0	0.99319	0.043766	0.942582
SPATA3	0	0	9.61574e-08	3.6059e-08	0	0	0	0	0.993188	0.0437659	0.942585
FAM187A	0	0	9.63086e-08	3.61157e-08	0	0	0	0	0.993187	0.0437659	0.942587
TSPY1	0	0	9.65284e-08	3.61981e-08	0	0	0	0	0.993186	0.0437658	0.94259
SPHAR	0	0	9.67323e-08	3.62746e-08	0	0	0	0	0.993184	0.0437657	0.942593
NOTO	0	0	9.72321e-08	3.64621e-08	0	0	0	0	0.993181	0.0437656	0.942596
TDRD12	0	0	9.72384e-08	3.64644e-08	0	0	0	0	0.993181	0.0437656	0.942599
TMEM235	0	0	9.74044e-08	3.65267e-08	0	0	0	0	0.99318	0.0437655	0.942602
BEAN1	0	0	9.75004e-08	3.65626e-08	0	0	0	0	0.993179	0.0437655	0.942605
OVOL3	0	0	9.77433e-08	3.66537e-08	0	0	0	0	0.993177	0.0437654	0.942608
AC026310.1	0	0	9.82332e-08	3.68375e-08	0	0	0	0	0.993174	0.0437653	0.942611
PRAMEF21	0	0	9.8665e-08	3.69994e-08	0	0	0	0	0.993171	0.0437652	0.942614
AC110771.1	0	0	9.87418e-08	3.70282e-08	0	0	0	0	0.99317	0.0437651	0.942617
CDY1B	0	0	9.943e-08	3.72863e-08	0	0	0	0	0.993165	0.0437649	0.942619
CDY1	0	0	9.96545e-08	3.73704e-08	0	0	0	0	0.993164	0.0437649	0.942622
C19orf67	0	0	9.97124e-08	3.73921e-08	0	0	0	0	0.993163	0.0437648	0.942625
C5orf47	0	0	9.99562e-08	3.74836e-08	0	0	0	0	0.993161	0.0437648	0.942628
ASCL5	0	0	1.00067e-07	3.75251e-08	0	0	0	0	0.993161	0.0437647	0.942631
EFCAB10	0	0	1.00272e-07	3.76021e-08	0	0	0	0	0.993159	0.0437647	0.942634
AC008132.13	0	0	1.00277e-07	3.7604e-08	0	0	0	0	0.993159	0.0437647	0.942637
SMIM11	0	0	1.00421e-07	3.76578e-08	0	0	0	0	0.993158	0.0437646	0.94264
AC002472.13	0	0	1.00547e-07	3.7705e-08	0	0	0	0	0.993157	0.0437646	0.942643
AC012493.2	0	0	1.00696e-07	3.77608e-08	0	0	0	0	0.993156	0.0437645	0.942645
RNF187	0	0	1.00746e-07	3.77799e-08	0	0	0	0	0.993156	0.0437645	0.942648
DEFB106B	0	0	1.00967e-07	3.78626e-08	0	0	0	0	0.993154	0.0437645	0.942651
POLR2J2	0	0	1.00981e-07	3.78678e-08	0	0	0	0	0.993154	0.0437645	0.942654
SPATA24	0	0	1.01532e-07	3.80744e-08	0	0	0	0	0.99315	0.0437643	0.942657
MRGPRG	0	0	1.01555e-07	3.80831e-08	0	0	0	0	0.99315	0.0437643	0.94266
POM121L7	0	0	1.02165e-07	3.83118e-08	0	0	0	0	0.993146	0.0437641	0.942663
ZNF843	0	0	1.02233e-07	3.83374e-08	0	0	0	0	0.993145	0.0437641	0.942666
ANKRD34C	0	0	1.02253e-07	3.83447e-08	0	0	0	0	0.993145	0.0437641	0.942668
LRRC70	0	0	1.02458e-07	3.84218e-08	0	0	0	0	0.993144	0.043764	0.942671
ATP5E	0	0	1.02686e-07	3.85071e-08	0	0	0	0	0.993142	0.0437639	0.942674
ERVMER34-1	0	0	1.02965e-07	3.8612e-08	0	0	0	0	0.99314	0.0437639	0.942677
AP003068.23	0	0	1.03038e-07	3.86393e-08	0	0	0	0	0.99314	0.0437638	0.94268
DDT	0	0	1.03197e-07	3.8699e-08	0	0	0	0	0.993139	0.0437638	0.942683
TMEM221	0	0	1.03938e-07	3.89766e-08	0	0	0	0	0.993133	0.0437636	0.942686
METTL11B	0	0	1.04239e-07	3.90896e-08	0	0	0	0	0.993131	0.0437635	0.942689
DEFB131	0	0	1.04465e-07	3.91744e-08	0	0	0	0	0.99313	0.0437634	0.942691
FAM200B	0	0	1.04518e-07	3.91941e-08	0	0	0	0	0.993129	0.0437634	0.942694
GAGE12J	0	0	1.04592e-07	3.92219e-08	0	0	0	0	0.993129	0.0437634	0.942697
PP2D1	0	0	1.05966e-07	3.97372e-08	0	0	0	0	0.993119	0.043763	0.9427
TMEM238	0	0	1.05988e-07	3.97454e-08	0	0	0	0	0.993119	0.043763	0.942703
RP11-408E5.4	0	0	1.06341e-07	3.98779e-08	0	0	0	0	0.993116	0.0437629	0.942706
TRIM64C	0	0	1.06538e-07	3.99517e-08	0	0	0	0	0.993115	0.0437628	0.942709
C7orf72	0	0	1.06629e-07	3.9986e-08	0	0	0	0	0.993114	0.0437628	0.942711
PPIAL4A	0	0	1.06629e-07	3.9986e-08	0	0	0	0	0.993114	0.0437628	0.942714
PLK5	0	0	1.06763e-07	4.00361e-08	0	0	0	0	0.993113	0.0437627	0.942717
C7orf13	0	0	1.06822e-07	4.00581e-08	0	0	0	0	0.993113	0.0437627	0.94272
KRTAP16-1	0	0	1.07102e-07	4.01633e-08	0	0	0	0	0.993111	0.0437626	0.942723
DEFB110	0	0	1.074e-07	4.02751e-08	0	0	0	0	0.993109	0.0437625	0.942726
DEFB134	0	0	1.07555e-07	4.03332e-08	0	0	0	0	0.993108	0.0437625	0.942729
MYADML2	0	0	1.07839e-07	4.04396e-08	0	0	0	0	0.993106	0.0437624	0.942731
LRRC38	0	0	1.07873e-07	4.04525e-08	0	0	0	0	0.993105	0.0437624	0.942734
SLC15A5	0	0	1.0801e-07	4.05039e-08	0	0	0	0	0.993104	0.0437624	0.942737
AC003101.1	0	0	1.08135e-07	4.05507e-08	0	0	0	0	0.993104	0.0437623	0.94274
FAM159B	0	0	1.08325e-07	4.06219e-08	0	0	0	0	0.993102	0.0437623	0.942743
SULT1A3	0	0	1.08539e-07	4.07022e-08	0	0	0	0	0.993101	0.0437622	0.942746
LRRC69	0	0	1.0906e-07	4.08976e-08	0	0	0	0	0.993097	0.043762	0.942749
C16orf95	0	0	1.09209e-07	4.09533e-08	0	0	0	0	0.993096	0.043762	0.942751
SPANXN4	0	0	1.09331e-07	4.09992e-08	0	0	0	0	0.993095	0.043762	0.942754
DNAH10OS	0	0	1.09361e-07	4.10103e-08	0	0	0	0	0.993095	0.043762	0.942757
LIPT2	0	0	1.09534e-07	4.10754e-08	0	0	0	0	0.993094	0.0437619	0.94276
AC138647.1	0	0	1.10244e-07	4.13415e-08	0	0	0	0	0.993089	0.0437617	0.942763
HTN3	0	0	1.1048e-07	4.14301e-08	0	0	0	0	0.993087	0.0437616	0.942766
RPL39L	0	0	1.10537e-07	4.14513e-08	0	0	0	0	0.993086	0.0437616	0.942768
SRSF10	0	0	1.10863e-07	4.15736e-08	0	0	0	0	0.993084	0.0437615	0.942771
UPK3BL	0	0	1.10993e-07	4.16222e-08	0	0	0	0	0.993083	0.0437615	0.942774
CT47A6	0	0	1.11442e-07	4.17908e-08	0	0	0	0	0.99308	0.0437613	0.942777
LINC01124	0	0	1.1163e-07	4.18611e-08	0	0	0	0	0.993079	0.0437613	0.94278
TMEM236	0	0	1.11836e-07	4.19386e-08	0	0	0	0	0.993077	0.0437612	0.942783
ZNF788	0	0	1.12158e-07	4.20593e-08	0	0	0	0	0.993075	0.0437611	0.942785
CT47A1	0	0	1.12296e-07	4.21109e-08	0	0	0	0	0.993074	0.0437611	0.942788
ZC2HC1B	0	0	1.12404e-07	4.21517e-08	0	0	0	0	0.993073	0.043761	0.942791
TOMM7	0	0	1.12643e-07	4.2241e-08	0	0	0	0	0.993072	0.043761	0.942794
IRG1	0	0	1.12908e-07	4.23404e-08	0	0	0	0	0.99307	0.0437609	0.942797
CT47A12	0	0	1.13108e-07	4.24154e-08	0	0	0	0	0.993068	0.0437608	0.9428
CT47A11	0	0	1.13114e-07	4.24176e-08	0	0	0	0	0.993068	0.0437608	0.942802
CT47A10	0	0	1.13115e-07	4.24182e-08	0	0	0	0	0.993068	0.0437608	0.942805
CT47A9	0	0	1.13116e-07	4.24186e-08	0	0	0	0	0.993068	0.0437608	0.942808
CT47A8	0	0	1.13118e-07	4.24191e-08	0	0	0	0	0.993068	0.0437608	0.942811
CT47A7	0	0	1.13118e-07	4.24194e-08	0	0	0	0	0.993068	0.0437608	0.942814
CT47A5	0	0	1.13121e-07	4.24203e-08	0	0	0	0	0.993068	0.0437608	0.942816
CT47A4	0	0	1.13122e-07	4.24206e-08	0	0	0	0	0.993068	0.0437608	0.942819
CT47A3	0	0	1.13122e-07	4.24208e-08	0	0	0	0	0.993068	0.0437608	0.942822
CT47A2	0	0	1.13123e-07	4.24211e-08	0	0	0	0	0.993068	0.0437608	0.942825
NPIPB9	0	0	1.13471e-07	4.25514e-08	0	0	0	0	0.993066	0.0437607	0.942828
TRIM77	0	0	1.13586e-07	4.25948e-08	0	0	0	0	0.993065	0.0437607	0.94283
ANXA8	0	0	1.13811e-07	4.26792e-08	0	0	0	0	0.993063	0.0437606	0.942833
TIGD1	0	0	1.14061e-07	4.27729e-08	0	0	0	0	0.993062	0.0437606	0.942836
PRNT	0	0	1.14404e-07	4.29017e-08	0	0	0	0	0.993059	0.0437604	0.942839
SMN2	0	0	1.14481e-07	4.29304e-08	0	0	0	0	0.993059	0.0437604	0.942842
BTBD19	0	0	1.14771e-07	4.3039e-08	0	0	0	0	0.993056	0.0437603	0.942845
USP17L12	0	0	1.15013e-07	4.31297e-08	0	0	0	0	0.993055	0.0437603	0.942847
USP17L21	0	0	1.15065e-07	4.31494e-08	0	0	0	0	0.993054	0.0437603	0.94285
USP17L13	0	0	1.15228e-07	4.32104e-08	0	0	0	0	0.993053	0.0437602	0.942853
PIGY	0	0	1.15262e-07	4.32233e-08	0	0	0	0	0.993053	0.0437602	0.942856
HUG1	0	0	1.15603e-07	4.33512e-08	0	0	0	0	0.993051	0.0437601	0.942858
USP17L10	0	0	1.15701e-07	4.3388e-08	0	0	0	0	0.99305	0.0437601	0.942861
TRIM64B	0	0	1.15788e-07	4.34204e-08	0	0	0	0	0.993049	0.04376	0.942864
SPOCD1	0	0	2.4915e-06	9.34313e-07	1	0	1	0	0.993048	0.04376	0.942867
USP17L19	0	0	1.16321e-07	4.36205e-08	0	0	0	0	0.993045	0.0437599	0.94287
USP17L17	0	0	1.16351e-07	4.36317e-08	0	0	0	0	0.993045	0.0437599	0.942872
USP17L22	0	0	1.16355e-07	4.3633e-08	0	0	0	0	0.993045	0.0437599	0.942875
USP17L18	0	0	1.1636e-07	4.36352e-08	0	0	0	0	0.993045	0.0437599	0.942878
POTEB	0	0	1.16543e-07	4.37038e-08	0	0	0	0	0.993044	0.0437598	0.942881
RP11-159G9.5	0	0	1.16622e-07	4.37333e-08	0	0	0	0	0.993043	0.0437598	0.942884
TRNP1	0	0	1.17042e-07	4.38908e-08	0	0	0	0	0.99304	0.0437597	0.942886
USP17L29	0	0	1.17062e-07	4.38981e-08	0	0	0	0	0.99304	0.0437597	0.942889
USP17L30	0	0	1.17063e-07	4.38987e-08	0	0	0	0	0.99304	0.0437597	0.942892
USP17L28	0	0	1.17064e-07	4.38989e-08	0	0	0	0	0.99304	0.0437597	0.942895
USP17L24	0	0	1.17067e-07	4.39002e-08	0	0	0	0	0.99304	0.0437597	0.942898
USP17L26	0	0	1.17067e-07	4.39003e-08	0	0	0	0	0.99304	0.0437597	0.9429
USP17L27	0	0	1.17068e-07	4.39003e-08	0	0	0	0	0.99304	0.0437597	0.942903
USP17L25	0	0	1.17072e-07	4.39019e-08	0	0	0	0	0.99304	0.0437597	0.942906
USP17L20	0	0	1.17199e-07	4.39496e-08	0	0	0	0	0.993039	0.0437596	0.942909
DAZ3	0	0	1.17271e-07	4.39767e-08	0	0	0	0	0.993039	0.0437596	0.942911
USP17L11	0	0	1.17373e-07	4.40147e-08	0	0	0	0	0.993038	0.0437596	0.942914
RP11-998D10.1	0	0	1.17811e-07	4.41793e-08	0	0	0	0	0.993035	0.0437594	0.942917
USP17L5	0	0	1.17832e-07	4.4187e-08	0	0	0	0	0.993035	0.0437594	0.94292
SMN1	0	0	1.17922e-07	4.42208e-08	0	0	0	0	0.993034	0.0437594	0.942923
SULT1A4	0	0	1.18015e-07	4.42556e-08	0	0	0	0	0.993033	0.0437594	0.942925
FAM90A26	0	0	1.1839e-07	4.43963e-08	0	0	0	0	0.993031	0.0437593	0.942928
LRTOMT	0	0	1.18403e-07	4.4401e-08	0	0	0	0	0.993031	0.0437593	0.942931
HTN1	0	0	1.18531e-07	4.4449e-08	0	0	0	0	0.99303	0.0437592	0.942934
PMAIP1	0	0	1.19102e-07	4.46634e-08	0	0	0	0	0.993026	0.043759	0.942936
KLHL33	0	0	1.19265e-07	4.47244e-08	0	0	0	0	0.993025	0.043759	0.942939
LRRC63	0	0	1.19288e-07	4.47331e-08	0	0	0	0	0.993024	0.043759	0.942942
AL138764.1	0	0	1.19298e-07	4.47367e-08	0	0	0	0	0.993024	0.043759	0.942945
S100G	0	0	1.19472e-07	4.48021e-08	0	0	0	0	0.993023	0.0437589	0.942947
DEFA3	0	0	1.1973e-07	4.48986e-08	0	0	0	0	0.993021	0.0437589	0.94295
ZBED5	0	0	1.19815e-07	4.49307e-08	0	0	0	0	0.993021	0.0437588	0.942953
BHLHA9	0	0	1.19896e-07	4.49611e-08	0	0	0	0	0.99302	0.0437588	0.942956
PLN	0	0	1.20015e-07	4.50056e-08	0	0	0	0	0.993019	0.0437588	0.942958
TCP11X1	0	0	1.20234e-07	4.50879e-08	0	0	0	0	0.993018	0.0437587	0.942961
EGFLAM	0	0	2.49591e-06	9.35966e-07	1	0	1	0	0.993017	0.0437587	0.942964
TCP11X2	0	0	1.20379e-07	4.5142e-08	0	0	0	0	0.993017	0.0437587	0.942967
C1orf147	0	0	1.20465e-07	4.51745e-08	0	0	0	0	0.993016	0.0437586	0.942969
CBY3	0	0	1.20831e-07	4.53117e-08	0	0	0	0	0.993014	0.0437585	0.942972
CCER2	0	0	1.20993e-07	4.53725e-08	0	0	0	0	0.993012	0.0437585	0.942975
RBMY1B	0	0	1.21012e-07	4.53797e-08	0	0	0	0	0.993012	0.0437585	0.942978
CCDC23	0	0	1.21066e-07	4.53997e-08	0	0	0	0	0.993012	0.0437585	0.94298
RBMY1A1	0	0	1.21086e-07	4.54071e-08	0	0	0	0	0.993012	0.0437585	0.942983
RP11-404P21.8	0	0	1.21244e-07	4.54666e-08	0	0	0	0	0.993011	0.0437584	0.942986
RBMY1D	0	0	1.21295e-07	4.54854e-08	0	0	0	0	0.99301	0.0437584	0.942989
DDTL	0	0	1.21574e-07	4.55902e-08	0	0	0	0	0.993008	0.0437583	0.942991
KRTAP19-6	0	0	1.21861e-07	4.56978e-08	0	0	0	0	0.993006	0.0437582	0.942994
TMSB10	0	0	1.22066e-07	4.57747e-08	0	0	0	0	0.993005	0.0437582	0.942997
RBMY1E	0	0	1.22159e-07	4.58095e-08	0	0	0	0	0.993004	0.0437581	0.943
ATP5I	0	0	1.22551e-07	4.59566e-08	0	0	0	0	0.993001	0.043758	0.943002
USMG5	0	0	1.22675e-07	4.60033e-08	0	0	0	0	0.993	0.043758	0.943005
CT45A1	0	0	1.23136e-07	4.61761e-08	0	0	0	0	0.992997	0.0437578	0.943008
SCXA	0	0	1.23473e-07	4.63022e-08	0	0	0	0	0.992995	0.0437577	0.943011
SCXB	0	0	1.235e-07	4.63127e-08	0	0	0	0	0.992995	0.0437577	0.943013
HSFX2	0	0	1.2361e-07	4.63537e-08	0	0	0	0	0.992994	0.0437577	0.943016
C1orf233	0	0	1.2363e-07	4.63614e-08	0	0	0	0	0.992994	0.0437577	0.943019
HSFX1	0	0	1.23641e-07	4.63655e-08	0	0	0	0	0.992994	0.0437577	0.943021
BTBD18	0	0	1.23692e-07	4.63844e-08	0	0	0	0	0.992993	0.0437577	0.943024
TMC3	0	0	2.49983e-06	9.37436e-07	1	0	1	0	0.992989	0.0437575	0.943027
ENO4	0	0	1.24299e-07	4.66122e-08	0	0	0	0	0.992989	0.0437575	0.94303
LYRM9	0	0	1.24398e-07	4.66493e-08	0	0	0	0	0.992988	0.0437575	0.943032
CALHM3	0	0	1.24425e-07	4.66593e-08	0	0	0	0	0.992988	0.0437575	0.943035
TRIM49D1	0	0	1.24644e-07	4.67416e-08	0	0	0	0	0.992986	0.0437574	0.943038
AC011997.1	0	0	1.24668e-07	4.67506e-08	0	0	0	0	0.992986	0.0437574	0.943041
CASP12	0	0	1.24697e-07	4.67615e-08	0	0	0	0	0.992986	0.0437574	0.943043
SFT2D3	0	0	1.25161e-07	4.69354e-08	0	0	0	0	0.992983	0.0437572	0.943046
KRTAP2-4	0	0	1.25238e-07	4.69643e-08	0	0	0	0	0.992982	0.0437572	0.943049
MT1A	0	0	1.25601e-07	4.71005e-08	0	0	0	0	0.99298	0.0437571	0.943051
C5orf60	0	0	1.2591e-07	4.72162e-08	0	0	0	0	0.992978	0.043757	0.943054
EPB41L4A-AS2	0	0	1.26041e-07	4.72652e-08	0	0	0	0	0.992977	0.043757	0.943057
GMNC	0	0	1.26174e-07	4.73152e-08	0	0	0	0	0.992976	0.0437569	0.94306
ZNF26	0	0	1.26187e-07	4.73201e-08	0	0	0	0	0.992976	0.0437569	0.943062
PNMA6A	0	0	1.26765e-07	4.75368e-08	0	0	0	0	0.992971	0.0437568	0.943065
PNMA6B	0	0	1.26766e-07	4.75373e-08	0	0	0	0	0.992971	0.0437568	0.943068
PNMA6C	0	0	1.26885e-07	4.75819e-08	0	0	0	0	0.992971	0.0437567	0.94307
PNMA6D	0	0	1.26885e-07	4.7582e-08	0	0	0	0	0.992971	0.0437567	0.943073
HSBP1	0	0	1.27041e-07	4.76404e-08	0	0	0	0	0.99297	0.0437567	0.943076
AC104057.1	0	0	1.27226e-07	4.77097e-08	0	0	0	0	0.992968	0.0437566	0.943079
C3orf80	0	0	1.27935e-07	4.79755e-08	0	0	0	0	0.992963	0.0437564	0.943081
SYCE1L	0	0	1.28065e-07	4.80244e-08	0	0	0	0	0.992962	0.0437564	0.943084
APLN	0	0	1.2812e-07	4.8045e-08	0	0	0	0	0.992962	0.0437564	0.943087
KRTAP23-1	0	0	1.28258e-07	4.80966e-08	0	0	0	0	0.992961	0.0437563	0.943089
DEFB1	0	0	1.28905e-07	4.83395e-08	0	0	0	0	0.992956	0.0437561	0.943092
SMIM12	0	0	1.28942e-07	4.83533e-08	0	0	0	0	0.992956	0.0437561	0.943095
DMRTC1	0	0	1.29103e-07	4.84135e-08	0	0	0	0	0.992955	0.0437561	0.943097
ANKRD60	0	0	1.2944e-07	4.854e-08	0	0	0	0	0.992952	0.043756	0.9431
GNG5P2	0	0	1.29756e-07	4.86586e-08	0	0	0	0	0.99295	0.0437559	0.943103
ASAH2B	0	0	1.29825e-07	4.86844e-08	0	0	0	0	0.99295	0.0437558	0.943106
TMEM178B	0	0	1.3105e-07	4.91436e-08	0	0	0	0	0.992941	0.0437555	0.943108
RP11-770J1.5	0	0	1.3119e-07	4.91963e-08	0	0	0	0	0.99294	0.0437554	0.943111
C11orf89	0	0	1.31294e-07	4.92353e-08	0	0	0	0	0.992939	0.0437554	0.943114
HILPDA	0	0	1.31408e-07	4.92779e-08	0	0	0	0	0.992939	0.0437554	0.943116
GATSL1	0	0	1.32036e-07	4.95134e-08	0	0	0	0	0.992934	0.0437552	0.943119
RPL39	0	0	1.32398e-07	4.96493e-08	0	0	0	0	0.992932	0.0437551	0.943122
DEFB123	0	0	1.33029e-07	4.98858e-08	0	0	0	0	0.992927	0.0437549	0.943124
COX14	0	0	1.33203e-07	4.99511e-08	0	0	0	0	0.992926	0.0437548	0.943127
COX7B2	0	0	1.33309e-07	4.99909e-08	0	0	0	0	0.992925	0.0437548	0.94313
AC097381.1	0	0	1.33399e-07	5.00246e-08	0	0	0	0	0.992924	0.0437548	0.943132
TEX28P2	0	0	1.33961e-07	5.02353e-08	0	0	0	0	0.99292	0.0437546	0.943135
TEX28P1	0	0	1.33966e-07	5.02372e-08	0	0	0	0	0.99292	0.0437546	0.943138
TEX28	0	0	1.33971e-07	5.02392e-08	0	0	0	0	0.99292	0.0437546	0.943141
SPINK8	0	0	1.34282e-07	5.03559e-08	0	0	0	0	0.992918	0.0437545	0.943143
DEFB113	0	0	1.34709e-07	5.0516e-08	0	0	0	0	0.992915	0.0437544	0.943146
RBMY1F	0	0	1.34805e-07	5.05519e-08	0	0	0	0	0.992914	0.0437544	0.943149
FAM196B	0	0	1.3506e-07	5.06476e-08	0	0	0	0	0.992913	0.0437543	0.943151
C6orf48	0	0	1.35325e-07	5.07469e-08	0	0	0	0	0.992911	0.0437542	0.943154
PKIA	0	0	1.35409e-07	5.07785e-08	0	0	0	0	0.99291	0.0437542	0.943157
THEGL	0	0	1.35801e-07	5.09255e-08	0	0	0	0	0.992907	0.0437541	0.943159
AQPEP	0	0	2.51165e-06	9.41869e-07	1	0	1	0	0.992905	0.043754	0.943162
GFY	0	0	1.36371e-07	5.11393e-08	0	0	0	0	0.992903	0.0437539	0.943165
GNG11	0	0	1.36462e-07	5.11733e-08	0	0	0	0	0.992903	0.0437539	0.943167
SPANXN5	0	0	1.36624e-07	5.12339e-08	0	0	0	0	0.992902	0.0437538	0.94317
RP11-345J4.3	0	0	1.36695e-07	5.12605e-08	0	0	0	0	0.992901	0.0437538	0.943173
RP11-347C12.3	0	0	1.36897e-07	5.13364e-08	0	0	0	0	0.9929	0.0437537	0.943175
GNG10	0	0	1.36993e-07	5.13725e-08	0	0	0	0	0.992899	0.0437537	0.943178
PTPN20A	0	0	1.37333e-07	5.15e-08	0	0	0	0	0.992897	0.0437536	0.943181
CTAGE8	0	0	1.37435e-07	5.15383e-08	0	0	0	0	0.992896	0.0437536	0.943183
DEFB104A	0	0	1.37946e-07	5.17296e-08	0	0	0	0	0.992892	0.0437534	0.943186
PCP4	0	0	1.38003e-07	5.17512e-08	0	0	0	0	0.992892	0.0437534	0.943189
CFC1B	0	0	1.3813e-07	5.17989e-08	0	0	0	0	0.992891	0.0437534	0.943191
IGIP	0	0	1.38169e-07	5.18134e-08	0	0	0	0	0.992891	0.0437534	0.943194
LYRM4	0	0	1.38559e-07	5.19597e-08	0	0	0	0	0.992888	0.0437532	0.943197
VSTM2B	0	0	1.38622e-07	5.19832e-08	0	0	0	0	0.992887	0.0437532	0.943199
SSX4	0	0	1.387e-07	5.20127e-08	0	0	0	0	0.992887	0.0437532	0.943202
RP11-830F9.6	0	0	1.38932e-07	5.20995e-08	0	0	0	0	0.992885	0.0437531	0.943205
TSPY2	0	0	1.38932e-07	5.20997e-08	0	0	0	0	0.992885	0.0437531	0.943207
PGA4	0	0	1.38996e-07	5.21236e-08	0	0	0	0	0.992885	0.0437531	0.94321
SHISA9	0	0	1.3962e-07	5.23575e-08	0	0	0	0	0.99288	0.0437529	0.943213
TMEM249	0	0	1.39957e-07	5.2484e-08	0	0	0	0	0.992878	0.0437528	0.943215
SEC61G	0	0	1.4001e-07	5.25036e-08	0	0	0	0	0.992878	0.0437528	0.943218
STATH	0	0	1.40528e-07	5.2698e-08	0	0	0	0	0.992874	0.0437526	0.94322
TMSB4X	0	0	1.40854e-07	5.28204e-08	0	0	0	0	0.992872	0.0437526	0.943223
HBZ	0	0	1.41037e-07	5.28889e-08	0	0	0	0	0.99287	0.0437525	0.943226
GNG12	0	0	1.41111e-07	5.29168e-08	0	0	0	0	0.99287	0.0437525	0.943228
GOLGA6L9	0	0	1.41186e-07	5.29447e-08	0	0	0	0	0.992869	0.0437525	0.943231
NPIPB8	0	0	1.41281e-07	5.29804e-08	0	0	0	0	0.992869	0.0437524	0.943234
PAXIP1-AS2	0	0	1.41281e-07	5.29805e-08	0	0	0	0	0.992869	0.0437524	0.943236
SMIM3	0	0	1.41294e-07	5.29854e-08	0	0	0	0	0.992868	0.0437524	0.943239
CD52	0	0	1.41502e-07	5.30634e-08	0	0	0	0	0.992867	0.0437524	0.943242
PLA2G10	0	0	1.41583e-07	5.30938e-08	0	0	0	0	0.992866	0.0437523	0.943244
ST20	0	0	1.42038e-07	5.32641e-08	0	0	0	0	0.992863	0.0437522	0.943247
CTB-186H2.3	0	0	1.4273e-07	5.35236e-08	0	0	0	0	0.992858	0.043752	0.94325
SFTA2	0	0	1.43019e-07	5.3632e-08	0	0	0	0	0.992856	0.0437519	0.943252
POLR2K	0	0	1.43538e-07	5.38266e-08	0	0	0	0	0.992853	0.0437517	0.943255
DEFB115	0	0	1.43975e-07	5.39906e-08	0	0	0	0	0.992849	0.0437516	0.943257
ZNF706	0	0	1.44141e-07	5.40529e-08	0	0	0	0	0.992848	0.0437516	0.94326
OCSTAMP	0	0	1.44452e-07	5.41694e-08	0	0	0	0	0.992846	0.0437515	0.943263
C1orf228	0	0	1.44858e-07	5.43219e-08	0	0	0	0	0.992843	0.0437514	0.943265
ZBTB8B	0	0	1.44861e-07	5.43229e-08	0	0	0	0	0.992843	0.0437514	0.943268
LYRM5	0	0	1.45209e-07	5.44532e-08	0	0	0	0	0.992841	0.0437512	0.943271
DEFB108B	0	0	1.45227e-07	5.446e-08	0	0	0	0	0.992841	0.0437512	0.943273
RP11-248J23.6	0	0	1.45345e-07	5.45045e-08	0	0	0	0	0.99284	0.0437512	0.943276
CXorf30	0	0	1.45449e-07	5.45433e-08	0	0	0	0	0.992839	0.0437512	0.943278
COX7C	0	0	1.45652e-07	5.46195e-08	0	0	0	0	0.992838	0.0437511	0.943281
RP1-127H14.3	0	0	1.45921e-07	5.47205e-08	0	0	0	0	0.992836	0.043751	0.943284
GOLGA6L1	0	0	1.46073e-07	5.47772e-08	0	0	0	0	0.992835	0.043751	0.943286
AC020922.1	0	0	1.46082e-07	5.47808e-08	0	0	0	0	0.992835	0.043751	0.943289
UBAP1L	0	0	1.46298e-07	5.48619e-08	0	0	0	0	0.992833	0.0437509	0.943292
XXcos-LUCA11.5	0	0	1.46595e-07	5.49731e-08	0	0	0	0	0.992831	0.0437508	0.943294
FAM198A	0	0	1.46693e-07	5.50098e-08	0	0	0	0	0.99283	0.0437508	0.943297
FOXD4L2	0	0	1.46739e-07	5.50272e-08	0	0	0	0	0.99283	0.0437508	0.943299
ROBO4	0	0	2.52242e-06	9.45907e-07	1	0	1	0	0.992829	0.0437508	0.943302
MT1X	0	0	1.46921e-07	5.50955e-08	0	0	0	0	0.992829	0.0437507	0.943305
LRRC10B	0	0	1.46972e-07	5.51144e-08	0	0	0	0	0.992828	0.0437507	0.943307
AL592284.1	0	0	1.47057e-07	5.51466e-08	0	0	0	0	0.992828	0.0437507	0.94331
OR2AJ1	0	0	1.47081e-07	5.51555e-08	0	0	0	0	0.992827	0.0437507	0.943313
NKX1-2	0	0	1.47136e-07	5.5176e-08	0	0	0	0	0.992827	0.0437507	0.943315
MDS2	0	0	1.47146e-07	5.51799e-08	0	0	0	0	0.992827	0.0437507	0.943318
ATXN7L3B	0	0	1.47331e-07	5.52491e-08	0	0	0	0	0.992826	0.0437506	0.94332
C4orf47	0	0	1.47393e-07	5.52723e-08	0	0	0	0	0.992825	0.0437506	0.943323
PXT1	0	0	1.47544e-07	5.5329e-08	0	0	0	0	0.992824	0.0437506	0.943326
KRTAP19-7	0	0	1.48143e-07	5.55535e-08	0	0	0	0	0.99282	0.0437504	0.943328
ZNF595	0	0	1.48196e-07	5.55733e-08	0	0	0	0	0.99282	0.0437504	0.943331
ZBTB42	0	0	1.48355e-07	5.5633e-08	0	0	0	0	0.992818	0.0437503	0.943333
FOXD4L4	0	0	1.48551e-07	5.57066e-08	0	0	0	0	0.992817	0.0437503	0.943336
SMIM15	0	0	1.48717e-07	5.57689e-08	0	0	0	0	0.992816	0.0437502	0.943339
DOC2B	0	0	1.48735e-07	5.57757e-08	0	0	0	0	0.992816	0.0437502	0.943341
WFDC10A	0	0	1.48932e-07	5.58494e-08	0	0	0	0	0.992814	0.0437501	0.943344
PPP1R3E	0	0	1.49067e-07	5.59001e-08	0	0	0	0	0.992813	0.0437501	0.943346
DDC8	0	0	1.49163e-07	5.5936e-08	0	0	0	0	0.992813	0.0437501	0.943349
DEFB114	0	0	1.49284e-07	5.59813e-08	0	0	0	0	0.992812	0.04375	0.943352
GPR89C	0	0	1.4964e-07	5.61149e-08	0	0	0	0	0.992809	0.0437499	0.943354
FOXD4L6	0	0	1.49655e-07	5.61207e-08	0	0	0	0	0.992809	0.0437499	0.943357
ATOX1	0	0	1.49849e-07	5.61935e-08	0	0	0	0	0.992808	0.0437499	0.943359
RP11-144F15.1	0	0	1.50343e-07	5.63786e-08	0	0	0	0	0.992804	0.0437497	0.943362
SPRR2E	0	0	1.50358e-07	5.63842e-08	0	0	0	0	0.992804	0.0437497	0.943365
ATXN1L	0	0	1.50375e-07	5.63904e-08	0	0	0	0	0.992804	0.0437497	0.943367
SPRR2D	0	0	1.50596e-07	5.64735e-08	0	0	0	0	0.992803	0.0437496	0.94337
SLC48A1	0	0	1.51428e-07	5.67855e-08	0	0	0	0	0.992797	0.0437494	0.943372
SERP2	0	0	1.51902e-07	5.69632e-08	0	0	0	0	0.992793	0.0437493	0.943375
CLPSL2	0	0	1.52666e-07	5.72496e-08	0	0	0	0	0.992788	0.043749	0.943378
MT1G	0	0	1.52748e-07	5.72805e-08	0	0	0	0	0.992787	0.043749	0.94338
RP5-850E9.3	0	0	1.52949e-07	5.7356e-08	0	0	0	0	0.992786	0.0437489	0.943383
FAM185A	0	0	1.53136e-07	5.74261e-08	0	0	0	0	0.992785	0.0437489	0.943385
TMEM229A	0	0	1.53298e-07	5.74868e-08	0	0	0	0	0.992783	0.0437488	0.943388
PDE6H	0	0	1.53321e-07	5.74955e-08	0	0	0	0	0.992783	0.0437488	0.94339
AL354898.1	0	0	1.53327e-07	5.74977e-08	0	0	0	0	0.992783	0.0437488	0.943393
C2CD4C	0	0	1.53343e-07	5.75037e-08	0	0	0	0	0.992783	0.0437488	0.943396
SPRR2G	0	0	1.53374e-07	5.75152e-08	0	0	0	0	0.992783	0.0437488	0.943398
C9orf16	0	0	1.53557e-07	5.75838e-08	0	0	0	0	0.992782	0.0437488	0.943401
DTHD1	0	0	1.5369e-07	5.76337e-08	0	0	0	0	0.992781	0.0437487	0.943403
LRRD1	0	0	1.53698e-07	5.76366e-08	0	0	0	0	0.992781	0.0437487	0.943406
SLX1B	0	0	1.54015e-07	5.77558e-08	0	0	0	0	0.992778	0.0437486	0.943408
FAM47E	0	0	1.54083e-07	5.77809e-08	0	0	0	0	0.992778	0.0437486	0.943411
PCP4L1	0	0	1.54192e-07	5.78219e-08	0	0	0	0	0.992777	0.0437486	0.943414
PALM3	0	0	1.54232e-07	5.7837e-08	0	0	0	0	0.992777	0.0437486	0.943416
AP000867.1	0	0	1.54304e-07	5.7864e-08	0	0	0	0	0.992776	0.0437485	0.943419
ANAPC13	0	0	1.54597e-07	5.79737e-08	0	0	0	0	0.992774	0.0437484	0.943421
ADIRF	0	0	1.54669e-07	5.80009e-08	0	0	0	0	0.992774	0.0437484	0.943424
RP1-66C13.4	0	0	1.55072e-07	5.81522e-08	0	0	0	0	0.992771	0.0437483	0.943426
ANXA8L1	0	0	1.5661e-07	5.87289e-08	0	0	0	0	0.99276	0.0437478	0.943429
TGFBR3L	0	0	1.56872e-07	5.8827e-08	0	0	0	0	0.992758	0.0437478	0.943432
DAZ4	0	0	1.5704e-07	5.88902e-08	0	0	0	0	0.992757	0.0437477	0.943434
KRTAP20-2	0	0	1.57114e-07	5.89178e-08	0	0	0	0	0.992756	0.0437477	0.943437
CTD-2368P22.1	0	0	1.57471e-07	5.90516e-08	0	0	0	0	0.992754	0.0437476	0.943439
C7orf69	0	0	1.57578e-07	5.90917e-08	0	0	0	0	0.992753	0.0437476	0.943442
ZNF84	0	0	1.57585e-07	5.90943e-08	0	0	0	0	0.992753	0.0437476	0.943444
C14orf2	0	0	1.57678e-07	5.91294e-08	0	0	0	0	0.992752	0.0437475	0.943447
GNGT1	0	0	1.57745e-07	5.91543e-08	0	0	0	0	0.992752	0.0437475	0.94345
SPRR2F	0	0	1.57896e-07	5.92111e-08	0	0	0	0	0.992751	0.0437475	0.943452
KRTAP19-8	0	0	1.58007e-07	5.92525e-08	0	0	0	0	0.99275	0.0437474	0.943455
DEFB128	0	0	1.58367e-07	5.93877e-08	0	0	0	0	0.992748	0.0437473	0.943457
ANKUB1	0	0	1.58386e-07	5.93948e-08	0	0	0	0	0.992747	0.0437473	0.94346
PPP1R3G	0	0	1.5893e-07	5.95986e-08	0	0	0	0	0.992744	0.0437472	0.943462
ANKRD65	0	0	1.5895e-07	5.96061e-08	0	0	0	0	0.992743	0.0437471	0.943465
SPRR2A	0	0	1.59066e-07	5.96497e-08	0	0	0	0	0.992743	0.0437471	0.943467
UNC45A	0	0	2.53475e-06	9.5053e-07	1	0	1	0	0.992742	0.0437471	0.94347
SPRR2B	0	0	1.59198e-07	5.96994e-08	0	0	0	0	0.992742	0.0437471	0.943472
C4orf6	0	0	1.59321e-07	5.97454e-08	0	0	0	0	0.992741	0.043747	0.943475
C16orf74	0	0	1.59329e-07	5.97485e-08	0	0	0	0	0.992741	0.043747	0.943478
PRCD	0	0	1.5948e-07	5.9805e-08	0	0	0	0	0.99274	0.043747	0.94348
C18orf32	0	0	1.59542e-07	5.98282e-08	0	0	0	0	0.992739	0.043747	0.943483
SLFN14	0	0	1.59593e-07	5.98475e-08	0	0	0	0	0.992739	0.043747	0.943485
MT3	0	0	1.59816e-07	5.99309e-08	0	0	0	0	0.992737	0.0437469	0.943488
PATL2	0	0	1.59901e-07	5.99627e-08	0	0	0	0	0.992737	0.0437469	0.94349
RP11-176H8.1	0	0	1.60032e-07	6.0012e-08	0	0	0	0	0.992736	0.0437468	0.943493
SSX4B	0	0	1.60315e-07	6.01181e-08	0	0	0	0	0.992734	0.0437467	0.943495
GNG2	0	0	1.60358e-07	6.01343e-08	0	0	0	0	0.992733	0.0437467	0.943498
ERBB2IP	0	0	2.53602e-06	9.51007e-07	1	0	1	0	0.992733	0.0437467	0.9435
MAGEA9B	0	0	1.60455e-07	6.01708e-08	0	0	0	0	0.992733	0.0437467	0.943503
RESP18	0	0	1.6055e-07	6.02062e-08	0	0	0	0	0.992732	0.0437467	0.943506
SPTSSB	0	0	1.60574e-07	6.02152e-08	0	0	0	0	0.992732	0.0437467	0.943508
GNG7	0	0	1.60616e-07	6.02309e-08	0	0	0	0	0.992732	0.0437466	0.943511
OR6J1	0	0	1.60902e-07	6.03384e-08	0	0	0	0	0.99273	0.0437466	0.943513
GNGT2	0	0	1.61303e-07	6.04886e-08	0	0	0	0	0.992727	0.0437464	0.943516
GNG5	0	0	1.61326e-07	6.04971e-08	0	0	0	0	0.992727	0.0437464	0.943518
TMA7	0	0	1.61649e-07	6.06183e-08	0	0	0	0	0.992724	0.0437463	0.943521
MCIDAS	0	0	1.6221e-07	6.08288e-08	0	0	0	0	0.99272	0.0437462	0.943523
FAM194B	0	0	1.62211e-07	6.0829e-08	0	0	0	0	0.99272	0.0437462	0.943526
GOLGA6L18	0	0	1.62469e-07	6.09259e-08	0	0	0	0	0.992718	0.0437461	0.943528
CCDC42B	0	0	1.62635e-07	6.09881e-08	0	0	0	0	0.992717	0.043746	0.943531
MT1H	0	0	1.62928e-07	6.1098e-08	0	0	0	0	0.992715	0.043746	0.943533
TMEM167A	0	0	1.63051e-07	6.11441e-08	0	0	0	0	0.992714	0.0437459	0.943536
TIMM9	0	0	1.63355e-07	6.12582e-08	0	0	0	0	0.992712	0.0437458	0.943538
KRTAP6-1	0	0	1.63405e-07	6.12771e-08	0	0	0	0	0.992712	0.0437458	0.943541
DEFB124	0	0	1.63864e-07	6.14491e-08	0	0	0	0	0.992709	0.0437457	0.943543
hsa-mir-1199	0	0	1.64456e-07	6.16708e-08	0	0	0	0	0.992704	0.0437455	0.943546
ANHX	0	0	1.65015e-07	6.18805e-08	0	0	0	0	0.9927	0.0437453	0.943548
HMGN4	0	0	1.65076e-07	6.19034e-08	0	0	0	0	0.9927	0.0437453	0.943551
KRTAP21-1	0	0	1.65312e-07	6.19919e-08	0	0	0	0	0.992698	0.0437452	0.943554
GSTT2B	0	0	1.65317e-07	6.19939e-08	0	0	0	0	0.992698	0.0437452	0.943556
DAZ2	0	0	1.65474e-07	6.20527e-08	0	0	0	0	0.992697	0.0437452	0.943559
SPRR1B	0	0	1.65524e-07	6.20714e-08	0	0	0	0	0.992697	0.0437452	0.943561
LENEP	0	0	1.65726e-07	6.21472e-08	0	0	0	0	0.992695	0.0437451	0.943564
RP11-156E8.1	0	0	1.65862e-07	6.21981e-08	0	0	0	0	0.992694	0.0437451	0.943566
ZNF720	0	0	1.66047e-07	6.22677e-08	0	0	0	0	0.992693	0.043745	0.943569
SVIP	0	0	1.66166e-07	6.23121e-08	0	0	0	0	0.992692	0.043745	0.943571
HMGN2	0	0	1.66209e-07	6.23285e-08	0	0	0	0	0.992692	0.043745	0.943574
NPIPA2	0	0	1.66551e-07	6.24568e-08	0	0	0	0	0.99269	0.0437449	0.943576
SPINK2	0	0	1.66729e-07	6.25235e-08	0	0	0	0	0.992688	0.0437448	0.943579
C18orf63	0	0	1.67004e-07	6.26265e-08	0	0	0	0	0.992686	0.0437447	0.943581
GOLGA6L6	0	0	1.67158e-07	6.26844e-08	0	0	0	0	0.992685	0.0437447	0.943584
SPRR1A	0	0	1.67172e-07	6.26895e-08	0	0	0	0	0.992685	0.0437447	0.943586
SPDYE2	0	0	1.67315e-07	6.2743e-08	0	0	0	0	0.992684	0.0437446	0.943589
FAM150B	0	0	1.67406e-07	6.27773e-08	0	0	0	0	0.992683	0.0437446	0.943591
C17orf96	0	0	1.67461e-07	6.27979e-08	0	0	0	0	0.992683	0.0437446	0.943594
GTF2H5	0	0	1.6754e-07	6.28276e-08	0	0	0	0	0.992683	0.0437446	0.943596
TLX1NB	0	0	1.67793e-07	6.29223e-08	0	0	0	0	0.992681	0.0437445	0.943599
ZBED6	0	0	1.68588e-07	6.32204e-08	0	0	0	0	0.992675	0.0437443	0.943601
OR4C5	0	0	1.68616e-07	6.32309e-08	0	0	0	0	0.992675	0.0437443	0.943604
AGAP9	0	0	1.69003e-07	6.33762e-08	0	0	0	0	0.992672	0.0437441	0.943606
ZNF705B	0	0	1.69097e-07	6.34112e-08	0	0	0	0	0.992671	0.0437441	0.943609
RP11-503N18.3	0	0	1.69353e-07	6.35073e-08	0	0	0	0	0.99267	0.043744	0.943611
SPDYE2B	0	0	1.69392e-07	6.35222e-08	0	0	0	0	0.992669	0.043744	0.943614
MAGEB5	0	0	1.69494e-07	6.35602e-08	0	0	0	0	0.992669	0.043744	0.943616
SNRPF	0	0	1.69499e-07	6.3562e-08	0	0	0	0	0.992669	0.043744	0.943619
GATSL2	0	0	1.69603e-07	6.36011e-08	0	0	0	0	0.992668	0.043744	0.943621
TTC34	0	0	1.69706e-07	6.36396e-08	0	0	0	0	0.992667	0.0437439	0.943624
RP11-322E11.6	0	0	1.70003e-07	6.3751e-08	0	0	0	0	0.992665	0.0437438	0.943626
AL441883.1	0	0	1.70159e-07	6.38096e-08	0	0	0	0	0.992664	0.0437438	0.943629
ANKRD63	0	0	1.70275e-07	6.38529e-08	0	0	0	0	0.992663	0.0437438	0.943631
MRPL33	0	0	1.70278e-07	6.38543e-08	0	0	0	0	0.992663	0.0437438	0.943634
SELK	0	0	1.70887e-07	6.40825e-08	0	0	0	0	0.992659	0.0437436	0.943636
RBFOX3	0	0	1.71098e-07	6.41619e-08	0	0	0	0	0.992657	0.0437435	0.943639
WFDC10B	0	0	1.71197e-07	6.41988e-08	0	0	0	0	0.992657	0.0437435	0.943641
F8A3	0	0	1.72741e-07	6.47778e-08	0	0	0	0	0.992646	0.043743	0.943643
F8A2	0	0	1.72774e-07	6.47904e-08	0	0	0	0	0.992645	0.043743	0.943646
STRA13	0	0	1.72894e-07	6.48351e-08	0	0	0	0	0.992645	0.043743	0.943648
DEFA6	0	0	1.73023e-07	6.48838e-08	0	0	0	0	0.992644	0.0437429	0.943651
CMC1	0	0	1.73165e-07	6.4937e-08	0	0	0	0	0.992643	0.0437429	0.943653
GNG13	0	0	1.7318e-07	6.49425e-08	0	0	0	0	0.992643	0.0437429	0.943656
RP11-542P2.1	0	0	1.73289e-07	6.49835e-08	0	0	0	0	0.992642	0.0437429	0.943658
MT1F	0	0	1.73615e-07	6.51055e-08	0	0	0	0	0.992639	0.0437428	0.943661
CARD18	0	0	1.7414e-07	6.53025e-08	0	0	0	0	0.992636	0.0437426	0.943663
SPANXN1	0	0	1.74434e-07	6.54127e-08	0	0	0	0	0.992634	0.0437425	0.943666
FAM229B	0	0	1.74468e-07	6.54256e-08	0	0	0	0	0.992633	0.0437425	0.943668
LCE4A	0	0	1.74675e-07	6.55032e-08	0	0	0	0	0.992632	0.0437425	0.943671
CCL7	0	0	1.75282e-07	6.57309e-08	0	0	0	0	0.992628	0.0437423	0.943673
C8orf59	0	0	1.75329e-07	6.57485e-08	0	0	0	0	0.992627	0.0437423	0.943676
UQCR11	0	0	1.75612e-07	6.58546e-08	0	0	0	0	0.992625	0.0437422	0.943678
DEFB127	0	0	1.75689e-07	6.58835e-08	0	0	0	0	0.992625	0.0437421	0.943681
ZNF717	0	0	1.76037e-07	6.60138e-08	0	0	0	0	0.992622	0.043742	0.943683
FAM227A	0	0	1.76243e-07	6.60911e-08	0	0	0	0	0.992621	0.043742	0.943686
C2CD4D	0	0	1.76357e-07	6.61339e-08	0	0	0	0	0.99262	0.0437419	0.943688
HEPN1	0	0	1.7654e-07	6.62025e-08	0	0	0	0	0.992619	0.0437419	0.94369
PF4	0	0	1.76549e-07	6.6206e-08	0	0	0	0	0.992619	0.0437419	0.943693
WFDC13	0	0	1.76772e-07	6.62896e-08	0	0	0	0	0.992617	0.0437418	0.943695
GOLGA6L19	0	0	1.77017e-07	6.63816e-08	0	0	0	0	0.992615	0.0437418	0.943698
FKBP1A	0	0	1.77381e-07	6.65178e-08	0	0	0	0	0.992613	0.0437416	0.9437
GP1BB	0	0	1.77484e-07	6.65566e-08	0	0	0	0	0.992612	0.0437416	0.943703
CRIPT	0	0	1.77695e-07	6.66357e-08	0	0	0	0	0.992611	0.0437415	0.943705
ECEL1	0	0	2.55343e-06	9.57538e-07	1	0	1	0	0.992609	0.0437415	0.943708
AL359736.1	0	0	1.78173e-07	6.68148e-08	0	0	0	0	0.992607	0.0437414	0.94371
C8orf22	0	0	1.78182e-07	6.68182e-08	0	0	0	0	0.992607	0.0437414	0.943713
ARHGAP40	0	0	1.78267e-07	6.68502e-08	0	0	0	0	0.992607	0.0437414	0.943715
WBP5	0	0	1.79339e-07	6.72521e-08	0	0	0	0	0.992599	0.0437411	0.943717
TBC1D3H	0	0	1.79366e-07	6.72623e-08	0	0	0	0	0.992599	0.0437411	0.94372
RPS27L	0	0	1.80022e-07	6.75084e-08	0	0	0	0	0.992594	0.0437409	0.943722
COX19	0	0	1.80288e-07	6.7608e-08	0	0	0	0	0.992592	0.0437408	0.943725
LYRM7	0	0	1.80372e-07	6.76395e-08	0	0	0	0	0.992592	0.0437408	0.943727
C3orf79	0	0	1.804e-07	6.76501e-08	0	0	0	0	0.992591	0.0437407	0.94373
MT1HL1	0	0	1.81198e-07	6.79492e-08	0	0	0	0	0.992586	0.0437405	0.943732
NPS	0	0	1.81222e-07	6.79584e-08	0	0	0	0	0.992586	0.0437405	0.943735
TMEM257	0	0	1.81261e-07	6.79728e-08	0	0	0	0	0.992585	0.0437405	0.943737
RP11-723O4.6	0	0	1.81281e-07	6.79805e-08	0	0	0	0	0.992585	0.0437405	0.94374
CMC4	0	0	1.81305e-07	6.79892e-08	0	0	0	0	0.992585	0.0437405	0.943742
KRTAP19-4	0	0	1.81688e-07	6.81332e-08	0	0	0	0	0.992582	0.0437404	0.943744
C15orf48	0	0	1.8179e-07	6.81712e-08	0	0	0	0	0.992582	0.0437403	0.943747
C10orf99	0	0	1.81851e-07	6.81942e-08	0	0	0	0	0.992581	0.0437403	0.943749
COX17	0	0	1.81889e-07	6.82084e-08	0	0	0	0	0.992581	0.0437403	0.943752
KIAA1324	0	0	2.55772e-06	9.59147e-07	1	0	1	0	0.992579	0.0437402	0.943754
PRM1	0	0	1.82488e-07	6.8433e-08	0	0	0	0	0.992577	0.0437401	0.943757
TMEM258	0	0	1.82784e-07	6.85441e-08	0	0	0	0	0.992574	0.04374	0.943759
MT1M	0	0	1.82955e-07	6.8608e-08	0	0	0	0	0.992573	0.04374	0.943761
POM121L2	0	0	1.83072e-07	6.86518e-08	0	0	0	0	0.992572	0.0437399	0.943764
KRTAP8-1	0	0	1.83341e-07	6.87528e-08	0	0	0	0	0.992571	0.0437399	0.943766
WFDC9	0	0	1.83526e-07	6.88223e-08	0	0	0	0	0.992569	0.0437398	0.943769
C9orf153	0	0	1.83547e-07	6.883e-08	0	0	0	0	0.992569	0.0437398	0.943771
CAPN14	0	0	1.83576e-07	6.88409e-08	0	0	0	0	0.992569	0.0437398	0.943774
CTXN3	0	0	1.83916e-07	6.89684e-08	0	0	0	0	0.992566	0.0437397	0.943776
SPINK6	0	0	1.8395e-07	6.89813e-08	0	0	0	0	0.992566	0.0437397	0.943779
CKS2	0	0	1.84029e-07	6.9011e-08	0	0	0	0	0.992566	0.0437397	0.943781
WFDC11	0	0	1.84165e-07	6.90619e-08	0	0	0	0	0.992565	0.0437396	0.943783
PLEKHD1	0	0	1.84212e-07	6.90795e-08	0	0	0	0	0.992564	0.0437396	0.943786
CCL13	0	0	1.84758e-07	6.92841e-08	0	0	0	0	0.992561	0.0437394	0.943788
NREP	0	0	1.85023e-07	6.93837e-08	0	0	0	0	0.992559	0.0437394	0.943791
ANTXRL	0	0	1.85127e-07	6.94226e-08	0	0	0	0	0.992558	0.0437393	0.943793
C2orf72	0	0	1.85417e-07	6.95315e-08	0	0	0	0	0.992556	0.0437392	0.943796
ZYG11A	0	0	1.85465e-07	6.95493e-08	0	0	0	0	0.992556	0.0437392	0.943798
LINC01098	0	0	1.85585e-07	6.95942e-08	0	0	0	0	0.992555	0.0437392	0.9438
LIMCH1	0	0	2.5613e-06	9.60489e-07	1	0	1	0	0.992554	0.0437392	0.943803
PAGE2	0	0	1.86293e-07	6.98599e-08	0	0	0	0	0.99255	0.043739	0.943805
FAM189A1	0	0	1.86485e-07	6.9932e-08	0	0	0	0	0.992548	0.0437389	0.943808
IAPP	0	0	1.86592e-07	6.99722e-08	0	0	0	0	0.992548	0.0437389	0.94381
FAM149B1	0	0	1.86767e-07	7.00375e-08	0	0	0	0	0.992546	0.0437388	0.943812
TMEM167B	0	0	1.87081e-07	7.01554e-08	0	0	0	0	0.992544	0.0437387	0.943815
AGAP10	0	0	1.87228e-07	7.02103e-08	0	0	0	0	0.992543	0.0437387	0.943817
EIF1AY	0	0	1.87295e-07	7.02358e-08	0	0	0	0	0.992543	0.0437387	0.94382
PTPN20B	0	0	1.87325e-07	7.02469e-08	0	0	0	0	0.992542	0.0437387	0.943822
MT1E	0	0	1.87332e-07	7.02494e-08	0	0	0	0	0.992542	0.0437387	0.943825
DEFB135	0	0	1.87653e-07	7.03699e-08	0	0	0	0	0.99254	0.0437386	0.943827
BANF2	0	0	1.88257e-07	7.05963e-08	0	0	0	0	0.992536	0.0437384	0.943829
MLLT11	0	0	1.8831e-07	7.06164e-08	0	0	0	0	0.992535	0.0437384	0.943832
KPNA7	0	0	1.88375e-07	7.06406e-08	0	0	0	0	0.992535	0.0437384	0.943834
C12orf76	0	0	1.88413e-07	7.06551e-08	0	0	0	0	0.992535	0.0437383	0.943837
IER3IP1	0	0	1.88495e-07	7.06858e-08	0	0	0	0	0.992534	0.0437383	0.943839
C11orf96	0	0	1.88526e-07	7.06972e-08	0	0	0	0	0.992534	0.0437383	0.943841
ANKDD1B	0	0	1.88551e-07	7.07065e-08	0	0	0	0	0.992534	0.0437383	0.943844
SMPX	0	0	1.88579e-07	7.07172e-08	0	0	0	0	0.992533	0.0437383	0.943846
SNRPG	0	0	1.8903e-07	7.08863e-08	0	0	0	0	0.99253	0.0437382	0.943849
DIRC1	0	0	1.89224e-07	7.0959e-08	0	0	0	0	0.992529	0.0437381	0.943851
SPINK1	0	0	1.89252e-07	7.09694e-08	0	0	0	0	0.992529	0.0437381	0.943853
SCGB3A2	0	0	1.89546e-07	7.10798e-08	0	0	0	0	0.992527	0.043738	0.943856
DPH3	0	0	1.90008e-07	7.12531e-08	0	0	0	0	0.992523	0.0437379	0.943858
SCGB1D4	0	0	1.90028e-07	7.12606e-08	0	0	0	0	0.992523	0.0437379	0.943861
IL8	0	0	1.9011e-07	7.12912e-08	0	0	0	0	0.992523	0.0437378	0.943863
C3orf55	0	0	1.9022e-07	7.13326e-08	0	0	0	0	0.992522	0.0437378	0.943865
GOLGA6L10	0	0	1.91033e-07	7.16375e-08	0	0	0	0	0.992516	0.0437376	0.943868
MT2A	0	0	1.9155e-07	7.18314e-08	0	0	0	0	0.992512	0.0437374	0.94387
DNAJC25-GNG10	0	0	1.9166e-07	7.18726e-08	0	0	0	0	0.992512	0.0437374	0.943873
FSD1L	0	0	1.91726e-07	7.18974e-08	0	0	0	0	0.992511	0.0437374	0.943875
SLC51B	0	0	1.91839e-07	7.19397e-08	0	0	0	0	0.99251	0.0437373	0.943877
LST1	0	0	1.92042e-07	7.20158e-08	0	0	0	0	0.992509	0.0437373	0.94388
RP11-315D16.2	0	0	1.92486e-07	7.21821e-08	0	0	0	0	0.992506	0.0437371	0.943882
CCDC154	0	0	1.92761e-07	7.22855e-08	0	0	0	0	0.992504	0.0437371	0.943885
SNURF	0	0	1.9281e-07	7.23037e-08	0	0	0	0	0.992503	0.043737	0.943887
LGALS7	0	0	1.93329e-07	7.24983e-08	0	0	0	0	0.9925	0.0437369	0.943889
PAGE2B	0	0	1.93354e-07	7.25078e-08	0	0	0	0	0.9925	0.0437369	0.943892
SBP1	0	0	1.93364e-07	7.25115e-08	0	0	0	0	0.9925	0.0437369	0.943894
CCL8	0	0	1.93581e-07	7.25929e-08	0	0	0	0	0.992498	0.0437368	0.943896
SPINK4	0	0	1.9406e-07	7.27727e-08	0	0	0	0	0.992495	0.0437367	0.943899
HSPB6	0	0	1.94292e-07	7.28593e-08	0	0	0	0	0.992493	0.0437366	0.943901
C1orf170	0	0	1.94345e-07	7.28795e-08	0	0	0	0	0.992493	0.0437366	0.943904
CCL18	0	0	1.94534e-07	7.29503e-08	0	0	0	0	0.992491	0.0437365	0.943906
DEFB116	0	0	1.94625e-07	7.29845e-08	0	0	0	0	0.992491	0.0437365	0.943908
LEAP2	0	0	1.9473e-07	7.30237e-08	0	0	0	0	0.99249	0.0437365	0.943911
NDUFA4	0	0	1.94987e-07	7.31202e-08	0	0	0	0	0.992488	0.0437364	0.943913
MYCBP	0	0	1.95286e-07	7.32321e-08	0	0	0	0	0.992486	0.0437363	0.943915
COX7B	0	0	1.95688e-07	7.33828e-08	0	0	0	0	0.992483	0.0437362	0.943918
LCE3B	0	0	1.96058e-07	7.35217e-08	0	0	0	0	0.99248	0.0437361	0.94392
HOPX	0	0	1.96189e-07	7.35709e-08	0	0	0	0	0.99248	0.043736	0.943923
SMIM14	0	0	1.96326e-07	7.36224e-08	0	0	0	0	0.992479	0.043736	0.943925
CCL11	0	0	1.96505e-07	7.36894e-08	0	0	0	0	0.992477	0.0437359	0.943927
MOBP	0	0	1.96585e-07	7.37195e-08	0	0	0	0	0.992477	0.0437359	0.94393
KRTAP6-2	0	0	1.96628e-07	7.37354e-08	0	0	0	0	0.992476	0.0437359	0.943932
EIF4EBP3	0	0	1.97244e-07	7.39667e-08	0	0	0	0	0.992472	0.0437357	0.943934
ENHO	0	0	1.9791e-07	7.42161e-08	0	0	0	0	0.992467	0.0437355	0.943937
MINOS1	0	0	1.9791e-07	7.42163e-08	0	0	0	0	0.992467	0.0437355	0.943939
FDCSP	0	0	1.98063e-07	7.42735e-08	0	0	0	0	0.992466	0.0437355	0.943942
SHISA6	0	0	1.98089e-07	7.42833e-08	0	0	0	0	0.992466	0.0437355	0.943944
RFX8	0	0	1.98232e-07	7.4337e-08	0	0	0	0	0.992465	0.0437354	0.943946
RPS27	0	0	1.98387e-07	7.4395e-08	0	0	0	0	0.992464	0.0437354	0.943949
DEFB136	0	0	1.98579e-07	7.44672e-08	0	0	0	0	0.992463	0.0437353	0.943951
COA5	0	0	1.9865e-07	7.44938e-08	0	0	0	0	0.992462	0.0437353	0.943953
ACBD7	0	0	1.98679e-07	7.45047e-08	0	0	0	0	0.992462	0.0437353	0.943956
DAZ1	0	0	1.99724e-07	7.48965e-08	0	0	0	0	0.992454	0.043735	0.943958
RBAK-RBAKDN	0	0	1.99725e-07	7.4897e-08	0	0	0	0	0.992454	0.043735	0.94396
C22orf26	0	0	1.99745e-07	7.49043e-08	0	0	0	0	0.992454	0.043735	0.943963
SPTSSA	0	0	1.99863e-07	7.49486e-08	0	0	0	0	0.992454	0.0437349	0.943965
KRTAP19-3	0	0	2.00001e-07	7.50004e-08	0	0	0	0	0.992453	0.0437349	0.943968
ABRACL	0	0	2.00177e-07	7.50662e-08	0	0	0	0	0.992451	0.0437348	0.94397
CXCL11	0	0	2.00703e-07	7.52637e-08	0	0	0	0	0.992448	0.0437347	0.943972
WFDC6	0	0	2.00894e-07	7.53353e-08	0	0	0	0	0.992446	0.0437346	0.943975
OTUD1	0	0	2.01209e-07	7.54534e-08	0	0	0	0	0.992444	0.0437345	0.943977
PAGE4	0	0	2.01308e-07	7.54904e-08	0	0	0	0	0.992443	0.0437345	0.943979
ZNF738	0	0	2.01534e-07	7.55751e-08	0	0	0	0	0.992442	0.0437344	0.943982
CCL1	0	0	2.0173e-07	7.56488e-08	0	0	0	0	0.99244	0.0437344	0.943984
PROK2	0	0	2.02004e-07	7.57514e-08	0	0	0	0	0.992438	0.0437343	0.943986
SMIM7	0	0	2.02056e-07	7.57709e-08	0	0	0	0	0.992438	0.0437343	0.943989
CCDC79	0	0	2.0228e-07	7.58548e-08	0	0	0	0	0.992436	0.0437342	0.943991
CGB5	0	0	2.02323e-07	7.58713e-08	0	0	0	0	0.992436	0.0437342	0.943993
KRTAP3-3	0	0	2.02474e-07	7.59276e-08	0	0	0	0	0.992435	0.0437342	0.943996
SPINK7	0	0	2.02724e-07	7.60214e-08	0	0	0	0	0.992433	0.0437341	0.943998
C2orf81	0	0	2.02774e-07	7.60404e-08	0	0	0	0	0.992433	0.0437341	0.944
S100A10	0	0	2.02898e-07	7.60866e-08	0	0	0	0	0.992432	0.043734	0.944003
GNG4	0	0	2.02905e-07	7.60894e-08	0	0	0	0	0.992432	0.043734	0.944005
BRK1	0	0	2.02917e-07	7.60938e-08	0	0	0	0	0.992432	0.043734	0.944008
MEIG1	0	0	2.02936e-07	7.6101e-08	0	0	0	0	0.992432	0.043734	0.94401
CDC42SE1	0	0	2.02958e-07	7.61092e-08	0	0	0	0	0.992432	0.043734	0.944012
DYNLT3	0	0	2.03334e-07	7.62504e-08	0	0	0	0	0.992429	0.0437339	0.944015
KRTAP6-3	0	0	2.03526e-07	7.63222e-08	0	0	0	0	0.992428	0.0437338	0.944017
SCGB2A2	0	0	2.03625e-07	7.63594e-08	0	0	0	0	0.992427	0.0437338	0.944019
PAGE3	0	0	2.04056e-07	7.6521e-08	0	0	0	0	0.992424	0.0437337	0.944022
POLR2L	0	0	2.04253e-07	7.65948e-08	0	0	0	0	0.992422	0.0437336	0.944024
PAIP2B	0	0	2.04872e-07	7.68269e-08	0	0	0	0	0.992418	0.0437334	0.944026
TNP1	0	0	2.04994e-07	7.68728e-08	0	0	0	0	0.992417	0.0437334	0.944029
HMGA2	0	0	2.05007e-07	7.68778e-08	0	0	0	0	0.992417	0.0437334	0.944031
S100A2	0	0	2.05137e-07	7.69262e-08	0	0	0	0	0.992416	0.0437334	0.944033
TMEM232	0	0	2.05332e-07	7.69995e-08	0	0	0	0	0.992415	0.0437333	0.944036
CCL4	0	0	2.05391e-07	7.70215e-08	0	0	0	0	0.992414	0.0437333	0.944038
S100A6	0	0	2.05538e-07	7.70769e-08	0	0	0	0	0.992413	0.0437332	0.94404
CXCL10	0	0	2.06248e-07	7.73431e-08	0	0	0	0	0.992408	0.043733	0.944043
CYCS	0	0	2.06285e-07	7.73568e-08	0	0	0	0	0.992408	0.043733	0.944045
LSM5	0	0	2.06292e-07	7.73593e-08	0	0	0	0	0.992408	0.043733	0.944047
SMCP	0	0	2.06364e-07	7.73865e-08	0	0	0	0	0.992407	0.043733	0.94405
LEPROTL1	0	0	2.06451e-07	7.7419e-08	0	0	0	0	0.992407	0.043733	0.944052
SPINT4	0	0	2.06453e-07	7.74199e-08	0	0	0	0	0.992407	0.043733	0.944054
GOLGA8N	0	0	2.06753e-07	7.75323e-08	0	0	0	0	0.992405	0.0437329	0.944057
WASH4P	0	0	2.06905e-07	7.75893e-08	0	0	0	0	0.992404	0.0437328	0.944059
DEFB119	0	0	2.0694e-07	7.76024e-08	0	0	0	0	0.992403	0.0437328	0.944061
DUX4L4	0	0	2.07123e-07	7.76712e-08	0	0	0	0	0.992402	0.0437328	0.944063
FAM72A	0	0	2.07349e-07	7.77558e-08	0	0	0	0	0.9924	0.0437327	0.944066
SFTA3	0	0	2.07651e-07	7.7869e-08	0	0	0	0	0.992398	0.0437326	0.944068
SCGB2A1	0	0	2.07916e-07	7.79683e-08	0	0	0	0	0.992396	0.0437325	0.94407
LSM6	0	0	2.07944e-07	7.7979e-08	0	0	0	0	0.992396	0.0437325	0.944073
ATP5L2	0	0	2.08073e-07	7.80275e-08	0	0	0	0	0.992395	0.0437325	0.944075
TMEM194B	0	0	2.08486e-07	7.81822e-08	0	0	0	0	0.992392	0.0437324	0.944077
GUCA2A	0	0	2.08614e-07	7.82303e-08	0	0	0	0	0.992392	0.0437323	0.94408
C1orf227	0	0	2.09016e-07	7.8381e-08	0	0	0	0	0.992389	0.0437322	0.944082
CYS1	0	0	2.09108e-07	7.84155e-08	0	0	0	0	0.992388	0.0437322	0.944084
DUX4L7	0	0	2.09132e-07	7.84247e-08	0	0	0	0	0.992388	0.0437322	0.944087
DUX4L6	0	0	2.0916e-07	7.84348e-08	0	0	0	0	0.992388	0.0437322	0.944089
DUX4L5	0	0	2.09167e-07	7.84377e-08	0	0	0	0	0.992388	0.0437322	0.944091
DUX4	0	0	2.0918e-07	7.84424e-08	0	0	0	0	0.992388	0.0437322	0.944094
DUX4L3	0	0	2.09181e-07	7.84429e-08	0	0	0	0	0.992388	0.0437322	0.944096
DUX4L2	0	0	2.09187e-07	7.84453e-08	0	0	0	0	0.992387	0.0437321	0.944098
DPY30	0	0	2.09248e-07	7.84681e-08	0	0	0	0	0.992387	0.0437321	0.9441
STH	0	0	2.09337e-07	7.85015e-08	0	0	0	0	0.992386	0.0437321	0.944103
APOC1	0	0	2.09591e-07	7.85965e-08	0	0	0	0	0.992385	0.043732	0.944105
CT45A5	0	0	2.09647e-07	7.86176e-08	0	0	0	0	0.992384	0.043732	0.944107
SUMO4	0	0	2.09698e-07	7.86366e-08	0	0	0	0	0.992384	0.043732	0.94411
TP53TG3D	0	0	2.09783e-07	7.86686e-08	0	0	0	0	0.992383	0.043732	0.944112
RP11-867G23.8	0	0	2.10064e-07	7.8774e-08	0	0	0	0	0.992381	0.0437319	0.944114
MCCD1	0	0	2.10306e-07	7.88646e-08	0	0	0	0	0.99238	0.0437318	0.944117
FXYD7	0	0	2.10332e-07	7.88745e-08	0	0	0	0	0.992379	0.0437318	0.944119
PTH	0	0	2.10512e-07	7.8942e-08	0	0	0	0	0.992378	0.0437318	0.944121
GAGE10	0	0	2.10566e-07	7.89624e-08	0	0	0	0	0.992378	0.0437317	0.944124
TBC1D3C	0	0	2.10636e-07	7.89886e-08	0	0	0	0	0.992377	0.0437317	0.944126
SCOC	0	0	2.10728e-07	7.90231e-08	0	0	0	0	0.992377	0.0437317	0.944128
AC093157.1	0	0	2.10832e-07	7.90621e-08	0	0	0	0	0.992376	0.0437317	0.94413
TIMM10	0	0	2.11116e-07	7.91687e-08	0	0	0	0	0.992374	0.0437316	0.944133
CSAG1	0	0	2.11177e-07	7.91913e-08	0	0	0	0	0.992373	0.0437316	0.944135
PTMS	0	0	2.11204e-07	7.92014e-08	0	0	0	0	0.992373	0.0437315	0.944137
KRTAP3-2	0	0	2.11561e-07	7.93354e-08	0	0	0	0	0.992371	0.0437314	0.94414
C14orf178	0	0	2.11649e-07	7.93684e-08	0	0	0	0	0.99237	0.0437314	0.944142
ANKRD33B	0	0	2.11728e-07	7.93981e-08	0	0	0	0	0.992369	0.0437314	0.944144
TPBGL	0	0	2.12092e-07	7.95345e-08	0	0	0	0	0.992367	0.0437313	0.944146
LELP1	0	0	2.12241e-07	7.95904e-08	0	0	0	0	0.992366	0.0437312	0.944149
INCENP	0	0	2.58787e-06	9.7045e-07	1	0	1	0	0.992366	0.0437312	0.944151
COX6C	0	0	2.12566e-07	7.97122e-08	0	0	0	0	0.992364	0.0437311	0.944153
CCL2	0	0	2.12675e-07	7.9753e-08	0	0	0	0	0.992363	0.0437311	0.944156
CCL19	0	0	2.12713e-07	7.97673e-08	0	0	0	0	0.992362	0.0437311	0.944158
CNNM3	0	0	2.58886e-06	9.70823e-07	1	0	1	0	0.992359	0.0437309	0.94416
NHLRC4	0	0	2.13268e-07	7.99754e-08	0	0	0	0	0.992359	0.0437309	0.944162
S100B	0	0	2.13356e-07	8.00085e-08	0	0	0	0	0.992358	0.0437309	0.944165
RPS28	0	0	2.13383e-07	8.00187e-08	0	0	0	0	0.992358	0.0437309	0.944167
CNIH1	0	0	2.13716e-07	8.01435e-08	0	0	0	0	0.992355	0.0437308	0.944169
FAM72D	0	0	2.13729e-07	8.01482e-08	0	0	0	0	0.992355	0.0437308	0.944172
C12orf23	0	0	2.13749e-07	8.01558e-08	0	0	0	0	0.992355	0.0437308	0.944174
FKBP1B	0	0	2.13759e-07	8.01597e-08	0	0	0	0	0.992355	0.0437308	0.944176
ADM5	0	0	2.13888e-07	8.0208e-08	0	0	0	0	0.992354	0.0437307	0.944178
AC074212.3	0	0	2.1391e-07	8.02161e-08	0	0	0	0	0.992354	0.0437307	0.944181
ACYP2	0	0	2.13955e-07	8.02333e-08	0	0	0	0	0.992354	0.0437307	0.944183
SCGB3A1	0	0	2.14115e-07	8.02932e-08	0	0	0	0	0.992353	0.0437307	0.944185
LCE3C	0	0	2.14126e-07	8.02974e-08	0	0	0	0	0.992352	0.0437307	0.944188
GTF2A2	0	0	2.14299e-07	8.03623e-08	0	0	0	0	0.992351	0.0437306	0.94419
BLCAP	0	0	2.14328e-07	8.03732e-08	0	0	0	0	0.992351	0.0437306	0.944192
C7orf66	0	0	2.14343e-07	8.03787e-08	0	0	0	0	0.992351	0.0437306	0.944194
REXO1L1P	0	0	2.14417e-07	8.04062e-08	0	0	0	0	0.99235	0.0437306	0.944197
SMIM8	0	0	2.14442e-07	8.04159e-08	0	0	0	0	0.99235	0.0437306	0.944199
RP11-231C14.4	0	0	2.14446e-07	8.04172e-08	0	0	0	0	0.99235	0.0437306	0.944201
REXO1L10P	0	0	2.14625e-07	8.04844e-08	0	0	0	0	0.992349	0.0437305	0.944203
REXO1L11P	0	0	2.14626e-07	8.04846e-08	0	0	0	0	0.992349	0.0437305	0.944206
SMCO4	0	0	2.14831e-07	8.05615e-08	0	0	0	0	0.992347	0.0437305	0.944208
GOLGA8Q	0	0	2.14904e-07	8.05889e-08	0	0	0	0	0.992347	0.0437304	0.94421
C22orf15	0	0	2.14943e-07	8.06035e-08	0	0	0	0	0.992347	0.0437304	0.944213
FAM203B	0	0	2.15084e-07	8.06565e-08	0	0	0	0	0.992346	0.0437304	0.944215
MRPS36	0	0	2.15196e-07	8.06985e-08	0	0	0	0	0.992345	0.0437304	0.944217
CCL17	0	0	2.15365e-07	8.07619e-08	0	0	0	0	0.992344	0.0437303	0.944219
LACTBL1	0	0	2.15477e-07	8.08038e-08	0	0	0	0	0.992343	0.0437303	0.944222
SCGB1D1	0	0	2.15533e-07	8.08249e-08	0	0	0	0	0.992343	0.0437303	0.944224
XAGE5	0	0	2.15601e-07	8.08503e-08	0	0	0	0	0.992342	0.0437302	0.944226
RPL36AL	0	0	2.15935e-07	8.09757e-08	0	0	0	0	0.99234	0.0437301	0.944228
BLID	0	0	2.16033e-07	8.10123e-08	0	0	0	0	0.992339	0.0437301	0.944231
ZBED3	0	0	2.16124e-07	8.10465e-08	0	0	0	0	0.992338	0.0437301	0.944233
RP11-467N20.5	0	0	2.16157e-07	8.10591e-08	0	0	0	0	0.992338	0.0437301	0.944235
APOC2	0	0	2.16251e-07	8.10941e-08	0	0	0	0	0.992337	0.04373	0.944237
KIF7	0	0	2.59219e-06	9.72071e-07	1	0	1	0	0.992335	0.0437299	0.94424
HES5	0	0	2.16635e-07	8.1238e-08	0	0	0	0	0.992335	0.0437299	0.944242
TBC1D30	0	0	2.16636e-07	8.12384e-08	0	0	0	0	0.992335	0.0437299	0.944244
AC110615.1	0	0	2.16999e-07	8.13746e-08	0	0	0	0	0.992332	0.0437298	0.944246
FAM72B	0	0	2.17342e-07	8.15033e-08	0	0	0	0	0.99233	0.0437297	0.944249
GABARAPL1	0	0	2.17455e-07	8.15457e-08	0	0	0	0	0.992329	0.0437297	0.944251
ATP5J	0	0	2.18099e-07	8.17873e-08	0	0	0	0	0.992324	0.0437295	0.944253
CYSTM1	0	0	2.18336e-07	8.18762e-08	0	0	0	0	0.992323	0.0437294	0.944255
FXYD2	0	0	2.18409e-07	8.19035e-08	0	0	0	0	0.992322	0.0437294	0.944258
BOLA3	0	0	2.1858e-07	8.19675e-08	0	0	0	0	0.992321	0.0437293	0.94426
CDC26	0	0	2.18611e-07	8.19793e-08	0	0	0	0	0.992321	0.0437293	0.944262
DAP	0	0	2.18702e-07	8.20132e-08	0	0	0	0	0.99232	0.0437293	0.944264
GNRH1	0	0	2.18775e-07	8.20406e-08	0	0	0	0	0.99232	0.0437293	0.944267
SH3PXD2B	0	0	2.59457e-06	9.72964e-07	1	0	1	0	0.992318	0.0437292	0.944269
FABP5	0	0	2.19887e-07	8.24575e-08	0	0	0	0	0.992312	0.043729	0.944271
LSM2	0	0	2.20042e-07	8.25158e-08	0	0	0	0	0.992311	0.0437289	0.944273
TRABD2B	0	0	2.20169e-07	8.25635e-08	0	0	0	0	0.99231	0.0437289	0.944276
CCDC85C	0	0	2.20378e-07	8.26417e-08	0	0	0	0	0.992308	0.0437288	0.944278
DAPL1	0	0	2.20432e-07	8.26619e-08	0	0	0	0	0.992308	0.0437288	0.94428
GOLGA8G	0	0	2.20434e-07	8.26626e-08	0	0	0	0	0.992308	0.0437288	0.944282
CCDC175	0	0	2.20486e-07	8.26823e-08	0	0	0	0	0.992307	0.0437288	0.944285
SUMO2	0	0	2.21282e-07	8.29808e-08	0	0	0	0	0.992302	0.0437285	0.944287
GCHFR	0	0	2.2138e-07	8.30176e-08	0	0	0	0	0.992301	0.0437285	0.944289
NDUFC1	0	0	2.21421e-07	8.3033e-08	0	0	0	0	0.992301	0.0437285	0.944291
NDUFA1	0	0	2.21774e-07	8.31652e-08	0	0	0	0	0.992298	0.0437284	0.944294
ARMS2	0	0	2.21932e-07	8.32246e-08	0	0	0	0	0.992297	0.0437283	0.944296
AP000721.4	0	0	2.21973e-07	8.32399e-08	0	0	0	0	0.992297	0.0437283	0.944298
COX6A2	0	0	2.223e-07	8.33625e-08	0	0	0	0	0.992295	0.0437282	0.9443
COX8A	0	0	2.22378e-07	8.33919e-08	0	0	0	0	0.992294	0.0437282	0.944302
CCDC166	0	0	2.22397e-07	8.3399e-08	0	0	0	0	0.992294	0.0437282	0.944305
SH3BGRL	0	0	2.2333e-07	8.37488e-08	0	0	0	0	0.992287	0.0437279	0.944307
GABARAPL3	0	0	2.23892e-07	8.39595e-08	0	0	0	0	0.992283	0.0437278	0.944309
C2ORF15	0	0	2.23988e-07	8.39957e-08	0	0	0	0	0.992283	0.0437277	0.944311
S100A13	0	0	2.24342e-07	8.41282e-08	0	0	0	0	0.99228	0.0437276	0.944314
FXYD4	0	0	2.24404e-07	8.41515e-08	0	0	0	0	0.99228	0.0437276	0.944316
HAMP	0	0	2.24452e-07	8.41693e-08	0	0	0	0	0.992279	0.0437276	0.944318
HMGN5	0	0	2.25092e-07	8.44093e-08	0	0	0	0	0.992275	0.0437274	0.94432
CDC42SE2	0	0	2.25101e-07	8.44129e-08	0	0	0	0	0.992275	0.0437274	0.944323
RP1-241P17.4	0	0	2.25127e-07	8.44227e-08	0	0	0	0	0.992275	0.0437274	0.944325
PRR13	0	0	2.25176e-07	8.44409e-08	0	0	0	0	0.992274	0.0437274	0.944327
SCGB1D2	0	0	2.25592e-07	8.4597e-08	0	0	0	0	0.992271	0.0437273	0.944329
SCRG1	0	0	2.26074e-07	8.47777e-08	0	0	0	0	0.992268	0.0437271	0.944331
TAL2	0	0	2.26186e-07	8.48197e-08	0	0	0	0	0.992267	0.0437271	0.944334
SCGB1C1	0	0	2.26234e-07	8.48378e-08	0	0	0	0	0.992267	0.0437271	0.944336
CKS1B	0	0	2.26261e-07	8.48479e-08	0	0	0	0	0.992267	0.0437271	0.944338
FMO6P	0	0	2.26575e-07	8.49655e-08	0	0	0	0	0.992264	0.043727	0.94434
SPINK14	0	0	2.26595e-07	8.49733e-08	0	0	0	0	0.992264	0.043727	0.944342
AMY1B	0	0	2.26901e-07	8.50878e-08	0	0	0	0	0.992262	0.0437269	0.944345
NDUFA11	0	0	2.27235e-07	8.52131e-08	0	0	0	0	0.99226	0.0437268	0.944347
ANKRD62	0	0	2.27241e-07	8.52155e-08	0	0	0	0	0.99226	0.0437268	0.944349
GOLGA6L4	0	0	2.27324e-07	8.52467e-08	0	0	0	0	0.992259	0.0437267	0.944351
FAM104B	0	0	2.27364e-07	8.52615e-08	0	0	0	0	0.992259	0.0437267	0.944354
RP11-279O9.4	0	0	2.27571e-07	8.53391e-08	0	0	0	0	0.992257	0.0437267	0.944356
TRAPPC2P1	0	0	2.28345e-07	8.56294e-08	0	0	0	0	0.992252	0.0437264	0.944358
CCL27	0	0	2.28507e-07	8.56901e-08	0	0	0	0	0.992251	0.0437264	0.94436
C2orf66	0	0	2.28975e-07	8.58655e-08	0	0	0	0	0.992247	0.0437262	0.944362
CCL15	0	0	2.28997e-07	8.58739e-08	0	0	0	0	0.992247	0.0437262	0.944365
WFDC12	0	0	2.29095e-07	8.59107e-08	0	0	0	0	0.992246	0.0437262	0.944367
HIGD2B	0	0	2.29124e-07	8.59214e-08	0	0	0	0	0.992246	0.0437262	0.944369
KRTAP1-4	0	0	2.29139e-07	8.59272e-08	0	0	0	0	0.992246	0.0437262	0.944371
PCBD2	0	0	2.292e-07	8.59499e-08	0	0	0	0	0.992246	0.0437262	0.944373
SPINK13	0	0	2.29326e-07	8.59973e-08	0	0	0	0	0.992245	0.0437261	0.944376
COLCA1	0	0	2.29367e-07	8.60126e-08	0	0	0	0	0.992245	0.0437261	0.944378
CT62	0	0	2.29392e-07	8.60221e-08	0	0	0	0	0.992244	0.0437261	0.94438
TMEM185B	0	0	2.29451e-07	8.60443e-08	0	0	0	0	0.992244	0.0437261	0.944382
LRRC53	0	0	2.29713e-07	8.61424e-08	0	0	0	0	0.992242	0.043726	0.944384
HBG2	0	0	2.29716e-07	8.61435e-08	0	0	0	0	0.992242	0.043726	0.944387
ECE2	0	0	2.60541e-06	9.7703e-07	1	0	1	0	0.992242	0.043726	0.944389
PDE6G	0	0	2.29855e-07	8.61955e-08	0	0	0	0	0.992241	0.043726	0.944391
XAGE3	0	0	2.30078e-07	8.62792e-08	0	0	0	0	0.99224	0.0437259	0.944393
FAM32A	0	0	2.30081e-07	8.62803e-08	0	0	0	0	0.992239	0.0437259	0.944395
NT5DC4	0	0	2.30114e-07	8.62926e-08	0	0	0	0	0.992239	0.0437259	0.944398
HMGN3	0	0	2.30252e-07	8.63444e-08	0	0	0	0	0.992238	0.0437259	0.9444
SMIM21	0	0	2.30258e-07	8.63466e-08	0	0	0	0	0.992238	0.0437259	0.944402
MUSTN1	0	0	2.30312e-07	8.63669e-08	0	0	0	0	0.992238	0.0437258	0.944404
HHLA3	0	0	2.30465e-07	8.64245e-08	0	0	0	0	0.992237	0.0437258	0.944406
KRTAP9-6	0	0	2.30561e-07	8.64603e-08	0	0	0	0	0.992236	0.0437258	0.944409
LIPM	0	0	2.30701e-07	8.6513e-08	0	0	0	0	0.992235	0.0437257	0.944411
ENY2	0	0	2.30875e-07	8.6578e-08	0	0	0	0	0.992234	0.0437257	0.944413
INSL3	0	0	2.30905e-07	8.65893e-08	0	0	0	0	0.992234	0.0437257	0.944415
C1D	0	0	2.31001e-07	8.66253e-08	0	0	0	0	0.992233	0.0437256	0.944417
LYRM2	0	0	2.31235e-07	8.67132e-08	0	0	0	0	0.992231	0.0437256	0.94442
SERTM1	0	0	2.31265e-07	8.67244e-08	0	0	0	0	0.992231	0.0437256	0.944422
FLJ20306	0	0	2.31272e-07	8.6727e-08	0	0	0	0	0.992231	0.0437256	0.944424
ISCA1	0	0	2.31485e-07	8.6807e-08	0	0	0	0	0.99223	0.0437255	0.944426
AL445989.1	0	0	2.31525e-07	8.68218e-08	0	0	0	0	0.992229	0.0437255	0.944428
CISD1	0	0	2.31592e-07	8.68472e-08	0	0	0	0	0.992229	0.0437255	0.944431
CAMK2N1	0	0	2.31637e-07	8.68638e-08	0	0	0	0	0.992228	0.0437254	0.944433
AHSP	0	0	2.31819e-07	8.69321e-08	0	0	0	0	0.992227	0.0437254	0.944435
KRTAP3-1	0	0	2.31928e-07	8.69729e-08	0	0	0	0	0.992226	0.0437254	0.944437
BEX5	0	0	2.31972e-07	8.69895e-08	0	0	0	0	0.992226	0.0437253	0.944439
S100Z	0	0	2.31978e-07	8.69919e-08	0	0	0	0	0.992226	0.0437253	0.944441
IFRG15	0	0	2.32093e-07	8.70347e-08	0	0	0	0	0.992225	0.0437253	0.944444
CSTB	0	0	2.32331e-07	8.71241e-08	0	0	0	0	0.992224	0.0437252	0.944446
TMEM128	0	0	2.32366e-07	8.71372e-08	0	0	0	0	0.992223	0.0437252	0.944448
CXCL13	0	0	2.32451e-07	8.71693e-08	0	0	0	0	0.992223	0.0437252	0.94445
TRIM66	0	0	2.32531e-07	8.71992e-08	0	0	0	0	0.992222	0.0437252	0.944452
SUMO1	0	0	2.32787e-07	8.72951e-08	0	0	0	0	0.99222	0.0437251	0.944455
LCE3A	0	0	2.3304e-07	8.73898e-08	0	0	0	0	0.992219	0.043725	0.944457
S100A5	0	0	2.33085e-07	8.7407e-08	0	0	0	0	0.992218	0.043725	0.944459
GSTT2	0	0	2.33326e-07	8.74972e-08	0	0	0	0	0.992216	0.0437249	0.944461
SS18L2	0	0	2.3349e-07	8.75588e-08	0	0	0	0	0.992215	0.0437249	0.944463
C5orf64	0	0	2.33543e-07	8.75786e-08	0	0	0	0	0.992215	0.0437249	0.944465
AL583828.1	0	0	2.33669e-07	8.76257e-08	0	0	0	0	0.992214	0.0437248	0.944468
TP53AIP1	0	0	2.3384e-07	8.76899e-08	0	0	0	0	0.992213	0.0437248	0.94447
C5orf46	0	0	2.34045e-07	8.77669e-08	0	0	0	0	0.992211	0.0437247	0.944472
COA4	0	0	2.34204e-07	8.78267e-08	0	0	0	0	0.99221	0.0437247	0.944474
CXCL17	0	0	2.34297e-07	8.78613e-08	0	0	0	0	0.99221	0.0437247	0.944476
GYPB	0	0	2.34418e-07	8.79069e-08	0	0	0	0	0.992209	0.0437246	0.944478
UFM1	0	0	2.34694e-07	8.80103e-08	0	0	0	0	0.992207	0.0437245	0.944481
MAGED4	0	0	2.34986e-07	8.81196e-08	0	0	0	0	0.992205	0.0437244	0.944483
C1orf122	0	0	2.34989e-07	8.8121e-08	0	0	0	0	0.992205	0.0437244	0.944485
C17orf67	0	0	2.35058e-07	8.81469e-08	0	0	0	0	0.992204	0.0437244	0.944487
UCN2	0	0	2.35092e-07	8.81596e-08	0	0	0	0	0.992204	0.0437244	0.944489
LCE1E	0	0	2.35265e-07	8.82243e-08	0	0	0	0	0.992203	0.0437244	0.944491
CREBL2	0	0	2.35344e-07	8.8254e-08	0	0	0	0	0.992202	0.0437243	0.944494
INIP	0	0	2.35461e-07	8.82978e-08	0	0	0	0	0.992201	0.0437243	0.944496
VAMP8	0	0	2.3561e-07	8.83538e-08	0	0	0	0	0.9922	0.0437243	0.944498
SLX1A	0	0	2.35733e-07	8.83998e-08	0	0	0	0	0.992199	0.0437242	0.9445
TBCA	0	0	2.35899e-07	8.84622e-08	0	0	0	0	0.992198	0.0437242	0.944502
TXN	0	0	2.36174e-07	8.85652e-08	0	0	0	0	0.992196	0.0437241	0.944504
KRTAP5-6	0	0	2.36322e-07	8.86207e-08	0	0	0	0	0.992195	0.043724	0.944507
ATP6V0E1	0	0	2.36416e-07	8.86561e-08	0	0	0	0	0.992195	0.043724	0.944509
BANF1	0	0	2.3692e-07	8.88452e-08	0	0	0	0	0.992191	0.0437239	0.944511
S100A11	0	0	2.36934e-07	8.88503e-08	0	0	0	0	0.992191	0.0437239	0.944513
LCE3D	0	0	2.36961e-07	8.88604e-08	0	0	0	0	0.992191	0.0437239	0.944515
TEX12	0	0	2.37121e-07	8.89202e-08	0	0	0	0	0.99219	0.0437238	0.944517
SUB1	0	0	2.37241e-07	8.89653e-08	0	0	0	0	0.992189	0.0437238	0.944519
DYNLL2	0	0	2.37665e-07	8.91242e-08	0	0	0	0	0.992186	0.0437236	0.944522
CBWD3	0	0	2.38205e-07	8.93267e-08	0	0	0	0	0.992182	0.0437235	0.944524
COX7A1	0	0	2.38254e-07	8.93453e-08	0	0	0	0	0.992182	0.0437235	0.944526
LCE3E	0	0	2.38416e-07	8.94059e-08	0	0	0	0	0.99218	0.0437234	0.944528
PAGE5	0	0	2.38465e-07	8.94242e-08	0	0	0	0	0.99218	0.0437234	0.94453
FAM24B	0	0	2.38568e-07	8.94629e-08	0	0	0	0	0.992179	0.0437234	0.944532
SLC22A31	0	0	2.38678e-07	8.95041e-08	0	0	0	0	0.992179	0.0437233	0.944534
PFDN4	0	0	2.38835e-07	8.9563e-08	0	0	0	0	0.992177	0.0437233	0.944537
TMEM196	0	0	2.38914e-07	8.95928e-08	0	0	0	0	0.992177	0.0437233	0.944539
CRIP1	0	0	2.39312e-07	8.97419e-08	0	0	0	0	0.992174	0.0437232	0.944541
SKA2	0	0	2.39384e-07	8.97691e-08	0	0	0	0	0.992174	0.0437231	0.944543
TCEAL7	0	0	2.39719e-07	8.98945e-08	0	0	0	0	0.992171	0.043723	0.944545
SMR3A	0	0	2.39825e-07	8.99345e-08	0	0	0	0	0.99217	0.043723	0.944547
LCE2C	0	0	2.40197e-07	9.00739e-08	0	0	0	0	0.992168	0.0437229	0.944549
MSMB	0	0	2.40266e-07	9.00997e-08	0	0	0	0	0.992167	0.0437229	0.944552
NDUFA4L2	0	0	2.40518e-07	9.01944e-08	0	0	0	0	0.992166	0.0437228	0.944554
LCE2B	0	0	2.4072e-07	9.02698e-08	0	0	0	0	0.992164	0.0437227	0.944556
LCE2D	0	0	2.40879e-07	9.03295e-08	0	0	0	0	0.992163	0.0437227	0.944558
MAP6D1	0	0	2.40896e-07	9.0336e-08	0	0	0	0	0.992163	0.0437227	0.94456
NBPF4	0	0	2.41101e-07	9.0413e-08	0	0	0	0	0.992161	0.0437226	0.944562
TMEM155	0	0	2.41216e-07	9.04559e-08	0	0	0	0	0.992161	0.0437226	0.944564
CSTA	0	0	2.41549e-07	9.05808e-08	0	0	0	0	0.992158	0.0437225	0.944567
SNAPC5	0	0	2.41684e-07	9.06317e-08	0	0	0	0	0.992157	0.0437224	0.944569
FXYD6	0	0	2.41735e-07	9.06507e-08	0	0	0	0	0.992157	0.0437224	0.944571
TRAPPC2	0	0	2.41813e-07	9.068e-08	0	0	0	0	0.992156	0.0437224	0.944573
GOLGA8R	0	0	2.42246e-07	9.08422e-08	0	0	0	0	0.992153	0.0437223	0.944575
SMIM19	0	0	2.42293e-07	9.086e-08	0	0	0	0	0.992153	0.0437223	0.944577
ATP6V1G3	0	0	2.42309e-07	9.08658e-08	0	0	0	0	0.992153	0.0437223	0.944579
S100A8	0	0	2.42499e-07	9.09373e-08	0	0	0	0	0.992152	0.0437222	0.944582
MANBAL	0	0	2.42581e-07	9.09678e-08	0	0	0	0	0.992151	0.0437222	0.944584
C10orf53	0	0	2.42655e-07	9.09957e-08	0	0	0	0	0.99215	0.0437222	0.944586
DEFB118	0	0	2.42662e-07	9.09984e-08	0	0	0	0	0.99215	0.0437222	0.944588
S100P	0	0	2.4309e-07	9.11587e-08	0	0	0	0	0.992147	0.043722	0.94459
EIF4EBP1	0	0	2.4342e-07	9.12826e-08	0	0	0	0	0.992145	0.0437219	0.944592
FAM24A	0	0	2.43895e-07	9.14606e-08	0	0	0	0	0.992142	0.0437218	0.944594
LLPH	0	0	2.43925e-07	9.1472e-08	0	0	0	0	0.992141	0.0437218	0.944596
LCE1B	0	0	2.44113e-07	9.15423e-08	0	0	0	0	0.99214	0.0437217	0.944599
PKIG	0	0	2.44133e-07	9.15499e-08	0	0	0	0	0.99214	0.0437217	0.944601
PPP1R1C	0	0	2.44304e-07	9.1614e-08	0	0	0	0	0.992139	0.0437217	0.944603
ANP32D	0	0	2.44322e-07	9.16208e-08	0	0	0	0	0.992139	0.0437217	0.944605
C22orf24	0	0	2.4439e-07	9.16463e-08	0	0	0	0	0.992138	0.0437216	0.944607
C1orf204	0	0	2.44451e-07	9.16693e-08	0	0	0	0	0.992138	0.0437216	0.944609
TMEM14A	0	0	2.44517e-07	9.16938e-08	0	0	0	0	0.992137	0.0437216	0.944611
NBPF6	0	0	2.44649e-07	9.17436e-08	0	0	0	0	0.992136	0.0437216	0.944613
ERH	0	0	2.44721e-07	9.17704e-08	0	0	0	0	0.992136	0.0437215	0.944616
LSM7	0	0	2.45316e-07	9.19934e-08	0	0	0	0	0.992132	0.0437214	0.944618
KRTAP19-5	0	0	2.45726e-07	9.21472e-08	0	0	0	0	0.992129	0.0437212	0.94462
TCEB1	0	0	2.45881e-07	9.22056e-08	0	0	0	0	0.992128	0.0437212	0.944622
NPB	0	0	2.46074e-07	9.22778e-08	0	0	0	0	0.992126	0.0437211	0.944624
GOLGA8O	0	0	2.46202e-07	9.23257e-08	0	0	0	0	0.992125	0.0437211	0.944626
C14orf182	0	0	2.4653e-07	9.24487e-08	0	0	0	0	0.992123	0.043721	0.944628
APOA2	0	0	2.46552e-07	9.2457e-08	0	0	0	0	0.992123	0.043721	0.94463
TMEM60	0	0	2.4687e-07	9.25764e-08	0	0	0	0	0.992121	0.0437209	0.944632
DNAL4	0	0	2.46894e-07	9.25853e-08	0	0	0	0	0.99212	0.0437209	0.944635
PTGES3L	0	0	2.4704e-07	9.26401e-08	0	0	0	0	0.992119	0.0437209	0.944637
FAM205A	0	0	2.47085e-07	9.26567e-08	0	0	0	0	0.992119	0.0437208	0.944639
AC010441.1	0	0	2.47234e-07	9.27128e-08	0	0	0	0	0.992118	0.0437208	0.944641
MLN	0	0	2.47258e-07	9.27216e-08	0	0	0	0	0.992118	0.0437208	0.944643
KIAA0101	0	0	2.47286e-07	9.27323e-08	0	0	0	0	0.992118	0.0437208	0.944645
HIGD1A	0	0	2.47694e-07	9.28853e-08	0	0	0	0	0.992115	0.0437207	0.944647
CCL5	0	0	2.47843e-07	9.2941e-08	0	0	0	0	0.992114	0.0437206	0.944649
MAGED4B	0	0	2.47872e-07	9.29519e-08	0	0	0	0	0.992113	0.0437206	0.944651
C6orf57	0	0	2.47932e-07	9.29747e-08	0	0	0	0	0.992113	0.0437206	0.944654
DEFB126	0	0	2.48169e-07	9.30633e-08	0	0	0	0	0.992111	0.0437205	0.944656
C3orf14	0	0	2.483e-07	9.31124e-08	0	0	0	0	0.99211	0.0437205	0.944658
DEFB112	0	0	2.48606e-07	9.32273e-08	0	0	0	0	0.992108	0.0437204	0.94466
WDR66	0	0	2.62438e-06	9.84142e-07	1	0	1	0	0.992107	0.0437203	0.944662
PLAC9	0	0	2.48753e-07	9.32825e-08	0	0	0	0	0.992107	0.0437203	0.944664
PATE2	0	0	2.49015e-07	9.33805e-08	0	0	0	0	0.992105	0.0437203	0.944666
C5orf56	0	0	2.49177e-07	9.34413e-08	0	0	0	0	0.992104	0.0437202	0.944668
S100A7	0	0	2.49221e-07	9.34579e-08	0	0	0	0	0.992104	0.0437202	0.94467
KNCN	0	0	2.49331e-07	9.34991e-08	0	0	0	0	0.992103	0.0437202	0.944672
S100A7L2	0	0	2.49521e-07	9.35704e-08	0	0	0	0	0.992102	0.0437201	0.944675
PPP5D1	0	0	2.4962e-07	9.36073e-08	0	0	0	0	0.992101	0.0437201	0.944677
CCDC163P	0	0	2.49712e-07	9.36419e-08	0	0	0	0	0.9921	0.0437201	0.944679
C17orf50	0	0	2.49992e-07	9.37471e-08	0	0	0	0	0.992098	0.04372	0.944681
DNAH17-AS1	0	0	2.50237e-07	9.3839e-08	0	0	0	0	0.992097	0.0437199	0.944683
COX16	0	0	2.50415e-07	9.39057e-08	0	0	0	0	0.992095	0.0437198	0.944685
TMEM14E	0	0	2.50482e-07	9.39307e-08	0	0	0	0	0.992095	0.0437198	0.944687
HHLA1	0	0	2.50696e-07	9.40109e-08	0	0	0	0	0.992093	0.0437198	0.944689
CCL14	0	0	2.50771e-07	9.4039e-08	0	0	0	0	0.992093	0.0437197	0.944691
ATP6V1G1	0	0	2.51937e-07	9.44765e-08	0	0	0	0	0.992085	0.0437194	0.944693
INS	0	0	2.52188e-07	9.45705e-08	0	0	0	0	0.992083	0.0437193	0.944695
PATE1	0	0	2.52315e-07	9.46181e-08	0	0	0	0	0.992082	0.0437193	0.944698
C19orf33	0	0	2.52333e-07	9.46247e-08	0	0	0	0	0.992082	0.0437193	0.9447
C20orf197	0	0	2.52355e-07	9.46331e-08	0	0	0	0	0.992082	0.0437193	0.944702
TFF3	0	0	2.52429e-07	9.4661e-08	0	0	0	0	0.992081	0.0437192	0.944704
GCGR	0	0	2.52438e-07	9.46643e-08	0	0	0	0	0.992081	0.0437192	0.944706
LCE2A	0	0	2.52552e-07	9.47069e-08	0	0	0	0	0.99208	0.0437192	0.944708
IFT20	0	0	2.52569e-07	9.47134e-08	0	0	0	0	0.99208	0.0437192	0.94471
EFR3B	0	0	2.52581e-07	9.4718e-08	0	0	0	0	0.99208	0.0437192	0.944712
GHRH	0	0	2.52993e-07	9.48724e-08	0	0	0	0	0.992077	0.0437191	0.944714
CCL3	0	0	2.53371e-07	9.50141e-08	0	0	0	0	0.992075	0.043719	0.944716
EIF1B	0	0	2.5361e-07	9.51037e-08	0	0	0	0	0.992073	0.0437189	0.944718
AL031666.2	0	0	2.53701e-07	9.51379e-08	0	0	0	0	0.992072	0.0437189	0.94472
CCL16	0	0	2.53827e-07	9.51853e-08	0	0	0	0	0.992071	0.0437188	0.944723
TMEM14C	0	0	2.53853e-07	9.51949e-08	0	0	0	0	0.992071	0.0437188	0.944725
SHISA7	0	0	2.54042e-07	9.52656e-08	0	0	0	0	0.99207	0.0437188	0.944727
LCE1C	0	0	2.54333e-07	9.53748e-08	0	0	0	0	0.992068	0.0437187	0.944729
CTNNBIP1	0	0	2.54689e-07	9.55085e-08	0	0	0	0	0.992065	0.0437186	0.944731
C19orf25	0	0	2.54739e-07	9.55273e-08	0	0	0	0	0.992065	0.0437186	0.944733
RPLP1	0	0	2.54746e-07	9.55297e-08	0	0	0	0	0.992065	0.0437186	0.944735
GNG8	0	0	2.54848e-07	9.55681e-08	0	0	0	0	0.992064	0.0437185	0.944737
FKBP1C	0	0	2.55458e-07	9.57969e-08	0	0	0	0	0.99206	0.0437183	0.944739
ATP5L	0	0	2.55755e-07	9.5908e-08	0	0	0	0	0.992058	0.0437183	0.944741
CCL24	0	0	2.5578e-07	9.59177e-08	0	0	0	0	0.992057	0.0437182	0.944743
MZT1	0	0	2.55881e-07	9.59552e-08	0	0	0	0	0.992057	0.0437182	0.944745
BRI3	0	0	2.55912e-07	9.59671e-08	0	0	0	0	0.992057	0.0437182	0.944747
DYNLL1	0	0	2.55937e-07	9.59764e-08	0	0	0	0	0.992056	0.0437182	0.94475
SEPW1	0	0	2.56016e-07	9.6006e-08	0	0	0	0	0.992056	0.0437182	0.944752
SPATA31A5	0	0	2.56259e-07	9.60972e-08	0	0	0	0	0.992054	0.0437181	0.944754
TMEM216	0	0	2.56361e-07	9.61353e-08	0	0	0	0	0.992053	0.0437181	0.944756
TIMM8A	0	0	2.56468e-07	9.61755e-08	0	0	0	0	0.992053	0.043718	0.944758
DPM2	0	0	2.56527e-07	9.61976e-08	0	0	0	0	0.992052	0.043718	0.94476
DEFA4	0	0	2.56597e-07	9.62239e-08	0	0	0	0	0.992052	0.043718	0.944762
C17orf58	0	0	2.56644e-07	9.62413e-08	0	0	0	0	0.992051	0.043718	0.944764
TIAF1	0	0	2.56777e-07	9.62913e-08	0	0	0	0	0.99205	0.0437179	0.944766
RPP14	0	0	2.56949e-07	9.63557e-08	0	0	0	0	0.992049	0.0437179	0.944768
VMA21	0	0	2.56995e-07	9.63729e-08	0	0	0	0	0.992049	0.0437179	0.94477
TRAPPC11	0	0	2.63267e-06	9.8725e-07	1	0	1	0	0.992049	0.0437179	0.944772
SEC61B	0	0	2.57145e-07	9.64292e-08	0	0	0	0	0.992048	0.0437178	0.944774
RP11-831H9.11	0	0	2.57174e-07	9.64403e-08	0	0	0	0	0.992048	0.0437178	0.944776
S100A1	0	0	2.57305e-07	9.64893e-08	0	0	0	0	0.992047	0.0437178	0.944778
RPL22L1	0	0	2.57353e-07	9.65072e-08	0	0	0	0	0.992046	0.0437178	0.94478
MBD3L3	0	0	2.57386e-07	9.65198e-08	0	0	0	0	0.992046	0.0437178	0.944783
PDCD5	0	0	2.57542e-07	9.65783e-08	0	0	0	0	0.992045	0.0437177	0.944785
KRTAP19-1	0	0	2.57666e-07	9.66247e-08	0	0	0	0	0.992044	0.0437177	0.944787
FABP12	0	0	2.57776e-07	9.6666e-08	0	0	0	0	0.992043	0.0437176	0.944789
LALBA	0	0	2.57785e-07	9.66692e-08	0	0	0	0	0.992043	0.0437176	0.944791
C4orf32	0	0	2.5788e-07	9.67051e-08	0	0	0	0	0.992043	0.0437176	0.944793
TMEM151B	0	0	2.58025e-07	9.67593e-08	0	0	0	0	0.992042	0.0437176	0.944795
TSACC	0	0	2.5812e-07	9.67952e-08	0	0	0	0	0.992041	0.0437175	0.944797
PRAMEF20	0	0	2.58127e-07	9.67978e-08	0	0	0	0	0.992041	0.0437175	0.944799
ANAPC16	0	0	2.58268e-07	9.68507e-08	0	0	0	0	0.99204	0.0437175	0.944801
COX8C	0	0	2.58879e-07	9.70796e-08	0	0	0	0	0.992036	0.0437173	0.944803
COX6B1	0	0	2.59045e-07	9.7142e-08	0	0	0	0	0.992034	0.0437173	0.944805
SLPI	0	0	2.59424e-07	9.72841e-08	0	0	0	0	0.992032	0.0437172	0.944807
S100A7A	0	0	2.59429e-07	9.72859e-08	0	0	0	0	0.992032	0.0437172	0.944809
DCD	0	0	2.59579e-07	9.73422e-08	0	0	0	0	0.992031	0.0437171	0.944811
NPIPB7	0	0	2.59602e-07	9.73508e-08	0	0	0	0	0.99203	0.0437171	0.944813
TAC4	0	0	2.60129e-07	9.75485e-08	0	0	0	0	0.992027	0.0437169	0.944815
NGFRAP1	0	0	2.60138e-07	9.75518e-08	0	0	0	0	0.992027	0.0437169	0.944817
LGALS16	0	0	2.60208e-07	9.7578e-08	0	0	0	0	0.992026	0.0437169	0.944819
C19orf48	0	0	2.60228e-07	9.75853e-08	0	0	0	0	0.992026	0.0437169	0.944822
C19orf68	0	0	2.60318e-07	9.76193e-08	0	0	0	0	0.992025	0.0437169	0.944824
TMEM211	0	0	2.60511e-07	9.76916e-08	0	0	0	0	0.992024	0.0437168	0.944826
C3orf52	0	0	2.60609e-07	9.77283e-08	0	0	0	0	0.992023	0.0437168	0.944828
C19orf70	0	0	2.60722e-07	9.77707e-08	0	0	0	0	0.992023	0.0437168	0.94483
ZNF69	0	0	2.60868e-07	9.78255e-08	0	0	0	0	0.992021	0.0437167	0.944832
CXCL2	0	0	2.60884e-07	9.78316e-08	0	0	0	0	0.992021	0.0437167	0.944834
DSCR4	0	0	2.61198e-07	9.79493e-08	0	0	0	0	0.992019	0.0437166	0.944836
RP11-211G3.3	0	0	2.61342e-07	9.80032e-08	0	0	0	0	0.992018	0.0437166	0.944838
CXCL9	0	0	2.61572e-07	9.80896e-08	0	0	0	0	0.992016	0.0437165	0.94484
TFF1	0	0	2.61654e-07	9.81201e-08	0	0	0	0	0.992016	0.0437165	0.944842
PRDM6	0	0	2.61691e-07	9.81342e-08	0	0	0	0	0.992016	0.0437165	0.944844
PPBP	0	0	2.61859e-07	9.81972e-08	0	0	0	0	0.992014	0.0437164	0.944846
IGFL4	0	0	2.61871e-07	9.82017e-08	0	0	0	0	0.992014	0.0437164	0.944848
PFDN1	0	0	2.62229e-07	9.83357e-08	0	0	0	0	0.992012	0.0437163	0.94485
SH3BGRL3	0	0	2.62229e-07	9.83358e-08	0	0	0	0	0.992012	0.0437163	0.944852
TXNRD3NB	0	0	2.62465e-07	9.84245e-08	0	0	0	0	0.99201	0.0437162	0.944854
MRPL34	0	0	2.6254e-07	9.84525e-08	0	0	0	0	0.99201	0.0437162	0.944856
PPP1R37	0	0	2.62636e-07	9.84885e-08	0	0	0	0	0.992009	0.0437162	0.944858
TIMM8B	0	0	2.62675e-07	9.8503e-08	0	0	0	0	0.992009	0.0437162	0.94486
MRPS33	0	0	2.62857e-07	9.85713e-08	0	0	0	0	0.992007	0.0437161	0.944862
CXCL3	0	0	2.62894e-07	9.85852e-08	0	0	0	0	0.992007	0.0437161	0.944864
PRAMEF16	0	0	2.6339e-07	9.87713e-08	0	0	0	0	0.992004	0.043716	0.944866
C1ORF220	0	0	2.63472e-07	9.8802e-08	0	0	0	0	0.992003	0.0437159	0.944868
CGB	0	0	2.63731e-07	9.88992e-08	0	0	0	0	0.992001	0.0437159	0.94487
PLGRKT	0	0	2.6397e-07	9.89887e-08	0	0	0	0	0.992	0.0437158	0.944872
APOC4	0	0	2.64277e-07	9.91039e-08	0	0	0	0	0.991997	0.0437157	0.944874
COMMD6	0	0	2.6428e-07	9.91052e-08	0	0	0	0	0.991997	0.0437157	0.944876
TCEAL8	0	0	2.64309e-07	9.91157e-08	0	0	0	0	0.991997	0.0437157	0.944878
TBC1D2	0	0	2.64011e-06	9.90041e-07	1	0	1	0	0.991996	0.0437157	0.944881
HSPE1	0	0	2.64475e-07	9.91781e-08	0	0	0	0	0.991996	0.0437156	0.944883
GOLT1B	0	0	2.64477e-07	9.91788e-08	0	0	0	0	0.991996	0.0437156	0.944885
C1orf145	0	0	2.64479e-07	9.91795e-08	0	0	0	0	0.991996	0.0437156	0.944887
BEX1	0	0	2.64622e-07	9.92334e-08	0	0	0	0	0.991995	0.0437156	0.944889
POMP	0	0	2.64773e-07	9.929e-08	0	0	0	0	0.991994	0.0437156	0.944891
C10orf32	0	0	2.64834e-07	9.93127e-08	0	0	0	0	0.991993	0.0437155	0.944893
CGA	0	0	2.64907e-07	9.934e-08	0	0	0	0	0.991993	0.0437155	0.944895
NPFF	0	0	2.65168e-07	9.94381e-08	0	0	0	0	0.991991	0.0437154	0.944897
COX6B2	0	0	2.6518e-07	9.94425e-08	0	0	0	0	0.991991	0.0437154	0.944899
C16orf96	0	0	2.65237e-07	9.9464e-08	0	0	0	0	0.991991	0.0437154	0.944901
C10orf25	0	0	2.65422e-07	9.95331e-08	0	0	0	0	0.991989	0.0437154	0.944903
C11orf94	0	0	2.65451e-07	9.95442e-08	0	0	0	0	0.991989	0.0437154	0.944905
C12orf39	0	0	2.65634e-07	9.96128e-08	0	0	0	0	0.991988	0.0437153	0.944907
TXNL4B	0	0	2.6597e-07	9.97386e-08	0	0	0	0	0.991985	0.0437152	0.944909
UQCRH	0	0	2.66038e-07	9.97644e-08	0	0	0	0	0.991985	0.0437152	0.944911
ANXA8L2	0	0	2.66124e-07	9.97966e-08	0	0	0	0	0.991984	0.0437152	0.944913
HMSD	0	0	2.66134e-07	9.98002e-08	0	0	0	0	0.991984	0.0437152	0.944915
C12orf54	0	0	2.66404e-07	9.99013e-08	0	0	0	0	0.991982	0.0437151	0.944917
HIGD1B	0	0	2.66762e-07	1.00036e-07	0	0	0	0	0.99198	0.043715	0.944919
OTOS	0	0	2.66857e-07	1.00071e-07	0	0	0	0	0.991979	0.0437149	0.944921
SPANXD	0	0	2.66872e-07	1.00077e-07	0	0	0	0	0.991979	0.0437149	0.944923
MAML3	0	0	2.6426e-06	9.90975e-07	1	0	1	0	0.991978	0.0437149	0.944925
KIAA1107	0	0	2.67333e-07	1.0025e-07	0	0	0	0	0.991976	0.0437148	0.944927
CENPW	0	0	2.67389e-07	1.00271e-07	0	0	0	0	0.991975	0.0437148	0.944929
TMEM170B	0	0	2.67392e-07	1.00272e-07	0	0	0	0	0.991975	0.0437148	0.944931
RIPPLY1	0	0	2.67766e-07	1.00412e-07	0	0	0	0	0.991973	0.0437147	0.944933
HCFC1R1	0	0	2.67916e-07	1.00469e-07	0	0	0	0	0.991972	0.0437146	0.944935
OCM	0	0	2.68146e-07	1.00555e-07	0	0	0	0	0.99197	0.0437146	0.944937
PF4V1	0	0	2.68201e-07	1.00575e-07	0	0	0	0	0.99197	0.0437145	0.944939
MTPN	0	0	2.68415e-07	1.00656e-07	0	0	0	0	0.991968	0.0437145	0.944941
LEMD3	0	0	2.6443e-06	9.91611e-07	1	0	1	0	0.991966	0.0437144	0.944943
LAMTOR3	0	0	2.68731e-07	1.00774e-07	0	0	0	0	0.991966	0.0437144	0.944945
CST11	0	0	2.68945e-07	1.00854e-07	0	0	0	0	0.991964	0.0437143	0.944947
GPATCH11	0	0	2.69614e-07	1.01105e-07	0	0	0	0	0.99196	0.0437141	0.944949
RETNLB	0	0	2.69781e-07	1.01168e-07	0	0	0	0	0.991958	0.0437141	0.944951
ARPP19	0	0	2.69848e-07	1.01193e-07	0	0	0	0	0.991958	0.043714	0.944953
COX7A2L	0	0	2.70128e-07	1.01298e-07	0	0	0	0	0.991956	0.043714	0.944955
OSTN	0	0	2.70209e-07	1.01328e-07	0	0	0	0	0.991955	0.0437139	0.944957
GLRX	0	0	2.70292e-07	1.0136e-07	0	0	0	0	0.991955	0.0437139	0.944959
KRTAP9-7	0	0	2.70294e-07	1.0136e-07	0	0	0	0	0.991955	0.0437139	0.944961
NDUFA3	0	0	2.70425e-07	1.0141e-07	0	0	0	0	0.991954	0.0437139	0.944963
IFI27	0	0	2.70525e-07	1.01447e-07	0	0	0	0	0.991953	0.0437138	0.944965
C20orf24	0	0	2.70587e-07	1.0147e-07	0	0	0	0	0.991953	0.0437138	0.944967
MPC2	0	0	2.70891e-07	1.01584e-07	0	0	0	0	0.991951	0.0437137	0.944969
CXorf27	0	0	2.71204e-07	1.01702e-07	0	0	0	0	0.991948	0.0437136	0.944971
HMGN1	0	0	2.71453e-07	1.01795e-07	0	0	0	0	0.991947	0.0437136	0.944973
CNEP1R1	0	0	2.71499e-07	1.01812e-07	0	0	0	0	0.991946	0.0437136	0.944975
DNAJC24	0	0	2.71621e-07	1.01858e-07	0	0	0	0	0.991945	0.0437135	0.944977
TIMM23	0	0	2.71911e-07	1.01967e-07	0	0	0	0	0.991943	0.0437134	0.944979
RNASE12	0	0	2.72009e-07	1.02003e-07	0	0	0	0	0.991943	0.0437134	0.944981
RBP7	0	0	2.72054e-07	1.0202e-07	0	0	0	0	0.991942	0.0437134	0.944983
LSM3	0	0	2.72107e-07	1.0204e-07	0	0	0	0	0.991942	0.0437134	0.944985
MMP23B	0	0	2.72128e-07	1.02048e-07	0	0	0	0	0.991942	0.0437134	0.944987
PHLDB2	0	0	2.64796e-06	9.92984e-07	1	0	1	0	0.991941	0.0437133	0.944989
HCST	0	0	2.72921e-07	1.02345e-07	0	0	0	0	0.991936	0.0437131	0.944991
APOC3	0	0	2.72926e-07	1.02347e-07	0	0	0	0	0.991936	0.0437131	0.944993
GLOD5	0	0	2.73353e-07	1.02507e-07	0	0	0	0	0.991933	0.043713	0.944995
DYNLRB1	0	0	2.74026e-07	1.0276e-07	0	0	0	0	0.991928	0.0437128	0.944997
AP000889.3	0	0	2.74037e-07	1.02764e-07	0	0	0	0	0.991928	0.0437128	0.944999
FAM26D	0	0	2.74207e-07	1.02827e-07	0	0	0	0	0.991927	0.0437127	0.945001
CALM2	0	0	2.74271e-07	1.02852e-07	0	0	0	0	0.991927	0.0437127	0.945003
LCE1D	0	0	2.74342e-07	1.02878e-07	0	0	0	0	0.991926	0.0437127	0.945005
ASCL2	0	0	2.74346e-07	1.0288e-07	0	0	0	0	0.991926	0.0437127	0.945007
UQCR10	0	0	2.74404e-07	1.02901e-07	0	0	0	0	0.991926	0.0437127	0.945009
TMEM213	0	0	2.74667e-07	1.03e-07	0	0	0	0	0.991924	0.0437126	0.945011
PMCH	0	0	2.74694e-07	1.0301e-07	0	0	0	0	0.991924	0.0437126	0.945013
NNAT	0	0	2.74968e-07	1.03113e-07	0	0	0	0	0.991922	0.0437125	0.945015
PRR15L	0	0	2.75039e-07	1.03139e-07	0	0	0	0	0.991921	0.0437125	0.945017
KLRC4	0	0	2.7513e-07	1.03174e-07	0	0	0	0	0.99192	0.0437125	0.945018
PFN4	0	0	2.75169e-07	1.03188e-07	0	0	0	0	0.99192	0.0437125	0.94502
FAM71E2	0	0	2.75628e-07	1.03361e-07	0	0	0	0	0.991917	0.0437123	0.945022
DACT2	0	0	2.75634e-07	1.03363e-07	0	0	0	0	0.991917	0.0437123	0.945024
C8orf4	0	0	2.75684e-07	1.03382e-07	0	0	0	0	0.991917	0.0437123	0.945026
DNAL1	0	0	2.7587e-07	1.03451e-07	0	0	0	0	0.991915	0.0437122	0.945028
FAM184B	0	0	2.76129e-07	1.03548e-07	0	0	0	0	0.991913	0.0437122	0.94503
LAMTOR4	0	0	2.76174e-07	1.03565e-07	0	0	0	0	0.991913	0.0437122	0.945032
KRTAP9-4	0	0	2.76177e-07	1.03566e-07	0	0	0	0	0.991913	0.0437122	0.945034
RMI2	0	0	2.76287e-07	1.03608e-07	0	0	0	0	0.991912	0.0437121	0.945036
NDUFB6	0	0	2.76339e-07	1.03627e-07	0	0	0	0	0.991912	0.0437121	0.945038
KRTAP12-3	0	0	2.76405e-07	1.03652e-07	0	0	0	0	0.991911	0.0437121	0.94504
ATP5J2	0	0	2.7663e-07	1.03736e-07	0	0	0	0	0.99191	0.043712	0.945042
KRTAP9-3	0	0	2.76657e-07	1.03747e-07	0	0	0	0	0.99191	0.043712	0.945044
TXNDC8	0	0	2.77088e-07	1.03908e-07	0	0	0	0	0.991907	0.0437119	0.945046
PAIP2	0	0	2.77163e-07	1.03936e-07	0	0	0	0	0.991906	0.0437119	0.945048
PHF5A	0	0	2.77268e-07	1.03976e-07	0	0	0	0	0.991905	0.0437118	0.94505
KCNE2	0	0	2.7738e-07	1.04018e-07	0	0	0	0	0.991905	0.0437118	0.945052
FAM203A	0	0	2.77565e-07	1.04087e-07	0	0	0	0	0.991903	0.0437117	0.945054
CPLX4	0	0	2.77864e-07	1.04199e-07	0	0	0	0	0.991901	0.0437117	0.945056
GRP	0	0	2.77917e-07	1.04219e-07	0	0	0	0	0.991901	0.0437116	0.945058
HBA2	0	0	2.77933e-07	1.04225e-07	0	0	0	0	0.991901	0.0437116	0.94506
IFI27L1	0	0	2.78001e-07	1.0425e-07	0	0	0	0	0.9919	0.0437116	0.945062
SPANXN3	0	0	2.78053e-07	1.0427e-07	0	0	0	0	0.9919	0.0437116	0.945064
IL2	0	0	2.78148e-07	1.04305e-07	0	0	0	0	0.991899	0.0437116	0.945066
PVALB	0	0	2.78201e-07	1.04325e-07	0	0	0	0	0.991899	0.0437116	0.945068
FUNDC1	0	0	2.78299e-07	1.04362e-07	0	0	0	0	0.991898	0.0437115	0.94507
UTS2B	0	0	2.78333e-07	1.04375e-07	0	0	0	0	0.991898	0.0437115	0.945072
TMEM133	0	0	2.79249e-07	1.04719e-07	0	0	0	0	0.991891	0.0437112	0.945074
MANF	0	0	2.79392e-07	1.04772e-07	0	0	0	0	0.99189	0.0437112	0.945075
RETN	0	0	2.79655e-07	1.04871e-07	0	0	0	0	0.991888	0.0437111	0.945077
CLEC2B	0	0	2.7966e-07	1.04873e-07	0	0	0	0	0.991888	0.0437111	0.945079
CITED4	0	0	2.79738e-07	1.04902e-07	0	0	0	0	0.991888	0.0437111	0.945081
COX20	0	0	2.79781e-07	1.04918e-07	0	0	0	0	0.991888	0.0437111	0.945083
UBL3	0	0	2.79815e-07	1.04931e-07	0	0	0	0	0.991887	0.0437111	0.945085
NDUFS5	0	0	2.80035e-07	1.05013e-07	0	0	0	0	0.991886	0.043711	0.945087
S100A14	0	0	2.80207e-07	1.05077e-07	0	0	0	0	0.991885	0.043711	0.945089
CCL21	0	0	2.80545e-07	1.05205e-07	0	0	0	0	0.991882	0.0437109	0.945091
C6orf195	0	0	2.80602e-07	1.05226e-07	0	0	0	0	0.991882	0.0437108	0.945093
LGALS7B	0	0	2.80747e-07	1.0528e-07	0	0	0	0	0.991881	0.0437108	0.945095
METTL23	0	0	2.80939e-07	1.05352e-07	0	0	0	0	0.991879	0.0437107	0.945097
CCDC167	0	0	2.80955e-07	1.05358e-07	0	0	0	0	0.991879	0.0437107	0.945099
KLHL29	0	0	2.80981e-07	1.05368e-07	0	0	0	0	0.991879	0.0437107	0.945101
ARHGEF33	0	0	2.81001e-07	1.05375e-07	0	0	0	0	0.991879	0.0437107	0.945103
TAF13	0	0	2.81045e-07	1.05392e-07	0	0	0	0	0.991879	0.0437107	0.945105
OTOR	0	0	2.81095e-07	1.05411e-07	0	0	0	0	0.991878	0.0437107	0.945107
LYSMD2	0	0	2.81125e-07	1.05422e-07	0	0	0	0	0.991878	0.0437107	0.945109
PDRG1	0	0	2.81126e-07	1.05422e-07	0	0	0	0	0.991878	0.0437107	0.945111
GOLGA8F	0	0	2.81223e-07	1.05458e-07	0	0	0	0	0.991877	0.0437107	0.945113
LY6G6C	0	0	2.81265e-07	1.05474e-07	0	0	0	0	0.991877	0.0437106	0.945114
C5orf48	0	0	2.81544e-07	1.05579e-07	0	0	0	0	0.991875	0.0437106	0.945116
C7orf65	0	0	2.81586e-07	1.05595e-07	0	0	0	0	0.991875	0.0437105	0.945118
SF3B14	0	0	2.81601e-07	1.056e-07	0	0	0	0	0.991875	0.0437105	0.94512
INSL5	0	0	2.81678e-07	1.05629e-07	0	0	0	0	0.991874	0.0437105	0.945122
NCMAP	0	0	2.8181e-07	1.05679e-07	0	0	0	0	0.991873	0.0437105	0.945124
H2BFM	0	0	2.81904e-07	1.05714e-07	0	0	0	0	0.991873	0.0437104	0.945126
C14orf119	0	0	2.81931e-07	1.05724e-07	0	0	0	0	0.991872	0.0437104	0.945128
SAA1	0	0	2.82074e-07	1.05778e-07	0	0	0	0	0.991871	0.0437104	0.94513
GNRH2	0	0	2.82076e-07	1.05778e-07	0	0	0	0	0.991871	0.0437104	0.945132
CCL20	0	0	2.82575e-07	1.05966e-07	0	0	0	0	0.991868	0.0437102	0.945134
HINT3	0	0	2.82591e-07	1.05972e-07	0	0	0	0	0.991868	0.0437102	0.945136
S100A3	0	0	2.82625e-07	1.05984e-07	0	0	0	0	0.991867	0.0437102	0.945138
G0S2	0	0	2.82664e-07	1.05999e-07	0	0	0	0	0.991867	0.0437102	0.94514
CBWD5	0	0	2.82781e-07	1.06043e-07	0	0	0	0	0.991866	0.0437102	0.945142
POTEB2	0	0	2.8281e-07	1.06054e-07	0	0	0	0	0.991866	0.0437102	0.945144
NUPR1	0	0	2.82905e-07	1.06089e-07	0	0	0	0	0.991865	0.0437102	0.945145
SNCA	0	0	2.8313e-07	1.06174e-07	0	0	0	0	0.991864	0.0437101	0.945147
LBH	0	0	2.83132e-07	1.06174e-07	0	0	0	0	0.991864	0.0437101	0.945149
CENPA	0	0	2.83164e-07	1.06186e-07	0	0	0	0	0.991864	0.0437101	0.945151
OR2AP1	0	0	2.83341e-07	1.06253e-07	0	0	0	0	0.991862	0.04371	0.945153
C20orf166	0	0	2.83481e-07	1.06305e-07	0	0	0	0	0.991861	0.04371	0.945155
MIEN1	0	0	2.83563e-07	1.06336e-07	0	0	0	0	0.991861	0.04371	0.945157
C5orf66	0	0	2.83575e-07	1.06341e-07	0	0	0	0	0.991861	0.04371	0.945159
CDRT15L2	0	0	2.83702e-07	1.06388e-07	0	0	0	0	0.99186	0.0437099	0.945161
KHDC1L	0	0	2.83783e-07	1.06419e-07	0	0	0	0	0.991859	0.0437099	0.945163
AC012123.1	0	0	2.8405e-07	1.06519e-07	0	0	0	0	0.991857	0.0437098	0.945165
FAM195A	0	0	2.84181e-07	1.06568e-07	0	0	0	0	0.991856	0.0437098	0.945167
PRLH	0	0	2.84203e-07	1.06576e-07	0	0	0	0	0.991856	0.0437098	0.945169
FBXO48	0	0	2.84325e-07	1.06622e-07	0	0	0	0	0.991855	0.0437097	0.945171
CST9L	0	0	2.84631e-07	1.06736e-07	0	0	0	0	0.991853	0.0437096	0.945172
C3orf65	0	0	2.84764e-07	1.06786e-07	0	0	0	0	0.991852	0.0437096	0.945174
AREGB	0	0	2.84811e-07	1.06804e-07	0	0	0	0	0.991852	0.0437096	0.945176
STMN1	0	0	2.85583e-07	1.07094e-07	0	0	0	0	0.991846	0.0437094	0.945178
C10orf55	0	0	2.85808e-07	1.07178e-07	0	0	0	0	0.991845	0.0437093	0.94518
INSL4	0	0	2.85844e-07	1.07191e-07	0	0	0	0	0.991845	0.0437093	0.945182
FAM216B	0	0	2.85849e-07	1.07193e-07	0	0	0	0	0.991845	0.0437093	0.945184
AMY1A	0	0	2.85945e-07	1.0723e-07	0	0	0	0	0.991844	0.0437092	0.945186
RNPC3	0	0	2.86259e-07	1.07347e-07	0	0	0	0	0.991842	0.0437091	0.945188
FAM9C	0	0	2.86397e-07	1.07399e-07	0	0	0	0	0.991841	0.0437091	0.94519
PABPC4L	0	0	2.86475e-07	1.07428e-07	0	0	0	0	0.99184	0.0437091	0.945192
B2M	0	0	2.86518e-07	1.07444e-07	0	0	0	0	0.99184	0.0437091	0.945194
C10orf128	0	0	2.86865e-07	1.07574e-07	0	0	0	0	0.991837	0.043709	0.945195
RPLP2	0	0	2.86903e-07	1.07589e-07	0	0	0	0	0.991837	0.043709	0.945197
C16orf3	0	0	2.86938e-07	1.07602e-07	0	0	0	0	0.991837	0.0437089	0.945199
SST	0	0	2.87824e-07	1.07934e-07	0	0	0	0	0.991831	0.0437087	0.945201
TMEM14B	0	0	2.88421e-07	1.08158e-07	0	0	0	0	0.991826	0.0437085	0.945203
LSM1	0	0	2.88557e-07	1.08209e-07	0	0	0	0	0.991825	0.0437085	0.945205
TBC1D29	0	0	2.8865e-07	1.08244e-07	0	0	0	0	0.991825	0.0437084	0.945207
CAMK2N2	0	0	2.88671e-07	1.08252e-07	0	0	0	0	0.991825	0.0437084	0.945209
RPL22	0	0	2.88688e-07	1.08258e-07	0	0	0	0	0.991825	0.0437084	0.945211
MSMP	0	0	2.88769e-07	1.08288e-07	0	0	0	0	0.991824	0.0437084	0.945213
BTF3L4	0	0	2.89154e-07	1.08433e-07	0	0	0	0	0.991821	0.0437083	0.945215
MED31	0	0	2.89245e-07	1.08467e-07	0	0	0	0	0.991821	0.0437083	0.945216
NDP	0	0	2.89299e-07	1.08487e-07	0	0	0	0	0.99182	0.0437082	0.945218
AGR3	0	0	2.8935e-07	1.08506e-07	0	0	0	0	0.99182	0.0437082	0.94522
IFNA2	0	0	2.8963e-07	1.08611e-07	0	0	0	0	0.991818	0.0437081	0.945222
IFNA14	0	0	2.89733e-07	1.0865e-07	0	0	0	0	0.991817	0.0437081	0.945224
FABP9	0	0	2.90009e-07	1.08753e-07	0	0	0	0	0.991815	0.043708	0.945226
SNRPE	0	0	2.90114e-07	1.08793e-07	0	0	0	0	0.991814	0.043708	0.945228
XCL2	0	0	2.9021e-07	1.08829e-07	0	0	0	0	0.991814	0.043708	0.94523
TDRD15	0	0	2.90267e-07	1.0885e-07	0	0	0	0	0.991813	0.043708	0.945232
PSCA	0	0	2.90389e-07	1.08896e-07	0	0	0	0	0.991812	0.0437079	0.945234
S100A16	0	0	2.90805e-07	1.09052e-07	0	0	0	0	0.99181	0.0437078	0.945236
CTD-2215E18.1	0	0	2.91275e-07	1.09228e-07	0	0	0	0	0.991806	0.0437077	0.945237
MPHOSPH6	0	0	2.91428e-07	1.09286e-07	0	0	0	0	0.991805	0.0437076	0.945239
CCDC126	0	0	2.9154e-07	1.09328e-07	0	0	0	0	0.991804	0.0437076	0.945241
IFNA5	0	0	2.9158e-07	1.09342e-07	0	0	0	0	0.991804	0.0437076	0.945243
RIPPLY2	0	0	2.91929e-07	1.09473e-07	0	0	0	0	0.991802	0.0437075	0.945245
FXYD6-FXYD2	0	0	2.91945e-07	1.0948e-07	0	0	0	0	0.991801	0.0437075	0.945247
CHADL	0	0	2.9209e-07	1.09534e-07	0	0	0	0	0.9918	0.0437074	0.945249
NCBP2L	0	0	2.92115e-07	1.09543e-07	0	0	0	0	0.9918	0.0437074	0.945251
CHRAC1	0	0	2.92201e-07	1.09575e-07	0	0	0	0	0.9918	0.0437074	0.945253
TMEM243	0	0	2.9235e-07	1.09631e-07	0	0	0	0	0.991799	0.0437073	0.945255
SPRR3	0	0	2.92648e-07	1.09743e-07	0	0	0	0	0.991796	0.0437072	0.945256
FGFR4	0	0	2.66871e-06	1.00077e-06	1	0	1	0	0.991794	0.0437071	0.945258
WFDC2	0	0	2.93056e-07	1.09896e-07	0	0	0	0	0.991794	0.0437071	0.94526
EPGN	0	0	2.93237e-07	1.09964e-07	0	0	0	0	0.991792	0.0437071	0.945262
IFNA6	0	0	2.93254e-07	1.0997e-07	0	0	0	0	0.991792	0.0437071	0.945264
TAC3	0	0	2.93432e-07	1.10037e-07	0	0	0	0	0.991791	0.043707	0.945266
DSTN	0	0	2.93615e-07	1.10106e-07	0	0	0	0	0.99179	0.043707	0.945268
PDZD11	0	0	2.93782e-07	1.10168e-07	0	0	0	0	0.991788	0.0437069	0.94527
MS4A6E	0	0	2.93911e-07	1.10217e-07	0	0	0	0	0.991788	0.0437069	0.945272
SPANXC	0	0	2.93934e-07	1.10225e-07	0	0	0	0	0.991787	0.0437069	0.945273
C17orf103	0	0	2.94007e-07	1.10253e-07	0	0	0	0	0.991787	0.0437068	0.945275
NKX2-6	0	0	2.94179e-07	1.10317e-07	0	0	0	0	0.991786	0.0437068	0.945277
SPATA31A2	0	0	2.94498e-07	1.10437e-07	0	0	0	0	0.991783	0.0437067	0.945279
MUC22	0	0	2.94546e-07	1.10455e-07	0	0	0	0	0.991783	0.0437067	0.945281
NPIPA1	0	0	2.94648e-07	1.10493e-07	0	0	0	0	0.991782	0.0437066	0.945283
C1orf210	0	0	2.94862e-07	1.10573e-07	0	0	0	0	0.991781	0.0437066	0.945285
EIF1	0	0	2.95201e-07	1.107e-07	0	0	0	0	0.991778	0.0437065	0.945287
HSPB11	0	0	2.95316e-07	1.10744e-07	0	0	0	0	0.991778	0.0437064	0.945289
RP11-644F5.10	0	0	2.9535e-07	1.10756e-07	0	0	0	0	0.991777	0.0437064	0.94529
MRPS21	0	0	2.95353e-07	1.10758e-07	0	0	0	0	0.991777	0.0437064	0.945292
AC114494.1	0	0	2.95691e-07	1.10884e-07	0	0	0	0	0.991775	0.0437063	0.945294
C1orf21	0	0	2.95973e-07	1.1099e-07	0	0	0	0	0.991773	0.0437063	0.945296
FAM132B	0	0	2.96229e-07	1.11086e-07	0	0	0	0	0.991771	0.0437062	0.945298
FAM69A	0	0	2.96516e-07	1.11193e-07	0	0	0	0	0.991769	0.0437061	0.9453
EDDM3B	0	0	2.96696e-07	1.11261e-07	0	0	0	0	0.991768	0.043706	0.945302
TBC1D3	0	0	2.96717e-07	1.11269e-07	0	0	0	0	0.991768	0.043706	0.945304
AC004076.9	0	0	2.96745e-07	1.1128e-07	0	0	0	0	0.991767	0.043706	0.945305
FAM183A	0	0	2.96842e-07	1.11316e-07	0	0	0	0	0.991767	0.043706	0.945307
SPRN	0	0	2.97064e-07	1.11399e-07	0	0	0	0	0.991765	0.0437059	0.945309
MCFD2	0	0	2.97165e-07	1.11437e-07	0	0	0	0	0.991765	0.0437059	0.945311
PAGE1	0	0	2.97173e-07	1.1144e-07	0	0	0	0	0.991764	0.0437059	0.945313
VSIG10L	0	0	2.97608e-07	1.11603e-07	0	0	0	0	0.991761	0.0437058	0.945315
CD59	0	0	2.97869e-07	1.11701e-07	0	0	0	0	0.99176	0.0437057	0.945317
NUDT2	0	0	2.97945e-07	1.11729e-07	0	0	0	0	0.991759	0.0437057	0.945319
RNASE8	0	0	2.98032e-07	1.11762e-07	0	0	0	0	0.991758	0.0437056	0.94532
IL5	0	0	2.98068e-07	1.11775e-07	0	0	0	0	0.991758	0.0437056	0.945322
DENR	0	0	2.98103e-07	1.11789e-07	0	0	0	0	0.991758	0.0437056	0.945324
C10orf35	0	0	2.98184e-07	1.11819e-07	0	0	0	0	0.991757	0.0437056	0.945326
IGFL3	0	0	2.98543e-07	1.11954e-07	0	0	0	0	0.991755	0.0437055	0.945328
COX5A	0	0	2.98568e-07	1.11963e-07	0	0	0	0	0.991755	0.0437055	0.94533
BEX4	0	0	2.99024e-07	1.12134e-07	0	0	0	0	0.991751	0.0437053	0.945332
ANAPC15	0	0	2.99119e-07	1.1217e-07	0	0	0	0	0.991751	0.0437053	0.945334
LIN52	0	0	2.99307e-07	1.1224e-07	0	0	0	0	0.991749	0.0437053	0.945335
C4orf46	0	0	2.99404e-07	1.12276e-07	0	0	0	0	0.991749	0.0437052	0.945337
TPD52L3	0	0	2.99468e-07	1.123e-07	0	0	0	0	0.991748	0.0437052	0.945339
IGFL2	0	0	2.99482e-07	1.12306e-07	0	0	0	0	0.991748	0.0437052	0.945341
MS4A13	0	0	2.99535e-07	1.12326e-07	0	0	0	0	0.991748	0.0437052	0.945343
RPL30	0	0	2.99586e-07	1.12345e-07	0	0	0	0	0.991747	0.0437052	0.945345
C6orf132	0	0	2.99622e-07	1.12358e-07	0	0	0	0	0.991747	0.0437052	0.945347
PDZK1IP1	0	0	2.99678e-07	1.12379e-07	0	0	0	0	0.991747	0.0437051	0.945348
ANKRD20A3	0	0	2.99904e-07	1.12464e-07	0	0	0	0	0.991745	0.0437051	0.94535
GTF2H2	0	0	2.99969e-07	1.12488e-07	0	0	0	0	0.991745	0.0437051	0.945352
CREG1	0	0	2.99971e-07	1.12489e-07	0	0	0	0	0.991745	0.0437051	0.945354
KRTAP13-3	0	0	3.00061e-07	1.12523e-07	0	0	0	0	0.991744	0.043705	0.945356
TMEM218	0	0	3.00089e-07	1.12533e-07	0	0	0	0	0.991744	0.043705	0.945358
NTS	0	0	3.00166e-07	1.12562e-07	0	0	0	0	0.991743	0.043705	0.94536
CRCT1	0	0	3.00447e-07	1.12668e-07	0	0	0	0	0.991741	0.0437049	0.945361
AC004466.1	0	0	3.0047e-07	1.12676e-07	0	0	0	0	0.991741	0.0437049	0.945363
VCX2	0	0	3.00501e-07	1.12688e-07	0	0	0	0	0.991741	0.0437049	0.945365
MRPS6	0	0	3.00683e-07	1.12756e-07	0	0	0	0	0.99174	0.0437048	0.945367
VWDE	0	0	3.01108e-07	1.12916e-07	0	0	0	0	0.991737	0.0437047	0.945369
C2orf82	0	0	3.0134e-07	1.13003e-07	0	0	0	0	0.991735	0.0437047	0.945371
SLURP1	0	0	3.01376e-07	1.13016e-07	0	0	0	0	0.991735	0.0437046	0.945373
MRPL36	0	0	3.01417e-07	1.13032e-07	0	0	0	0	0.991734	0.0437046	0.945374
POLR2J	0	0	3.01606e-07	1.13102e-07	0	0	0	0	0.991733	0.0437046	0.945376
HBE1	0	0	3.01683e-07	1.13131e-07	0	0	0	0	0.991733	0.0437045	0.945378
PGA3	0	0	3.01769e-07	1.13163e-07	0	0	0	0	0.991732	0.0437045	0.94538
IFNA17	0	0	3.0226e-07	1.13348e-07	0	0	0	0	0.991728	0.0437044	0.945382
RAMP2	0	0	3.02354e-07	1.13383e-07	0	0	0	0	0.991728	0.0437043	0.945384
TEX19	0	0	3.02555e-07	1.13458e-07	0	0	0	0	0.991726	0.0437043	0.945386
DYNLT1	0	0	3.02627e-07	1.13485e-07	0	0	0	0	0.991726	0.0437043	0.945387
RNF24	0	0	3.02737e-07	1.13526e-07	0	0	0	0	0.991725	0.0437042	0.945389
C9orf170	0	0	3.02783e-07	1.13544e-07	0	0	0	0	0.991725	0.0437042	0.945391
C16orf87	0	0	3.03299e-07	1.13737e-07	0	0	0	0	0.991721	0.0437041	0.945393
RNF7	0	0	3.03578e-07	1.13842e-07	0	0	0	0	0.991719	0.043704	0.945395
ACOT13	0	0	3.03608e-07	1.13853e-07	0	0	0	0	0.991719	0.043704	0.945397
COX5B	0	0	3.03965e-07	1.13987e-07	0	0	0	0	0.991716	0.0437039	0.945399
LY96	0	0	3.0406e-07	1.14023e-07	0	0	0	0	0.991716	0.0437038	0.9454
ADM2	0	0	3.04223e-07	1.14083e-07	0	0	0	0	0.991715	0.0437038	0.945402
DUSP23	0	0	3.04269e-07	1.14101e-07	0	0	0	0	0.991714	0.0437038	0.945404
FRG1B	0	0	3.04382e-07	1.14143e-07	0	0	0	0	0.991713	0.0437037	0.945406
C3orf35	0	0	3.04498e-07	1.14187e-07	0	0	0	0	0.991713	0.0437037	0.945408
TPRKB	0	0	3.04847e-07	1.14317e-07	0	0	0	0	0.99171	0.0437036	0.94541
MGST1	0	0	3.05077e-07	1.14404e-07	0	0	0	0	0.991708	0.0437035	0.945411
C1orf162	0	0	3.05582e-07	1.14593e-07	0	0	0	0	0.991705	0.0437034	0.945413
RPL34	0	0	3.0569e-07	1.14634e-07	0	0	0	0	0.991704	0.0437034	0.945415
GOLGA7	0	0	3.05711e-07	1.14642e-07	0	0	0	0	0.991704	0.0437033	0.945417
POLD4	0	0	3.05866e-07	1.147e-07	0	0	0	0	0.991703	0.0437033	0.945419
C10orf113	0	0	3.05979e-07	1.14742e-07	0	0	0	0	0.991702	0.0437033	0.945421
PIN4	0	0	3.05988e-07	1.14745e-07	0	0	0	0	0.991702	0.0437033	0.945422
SLIRP	0	0	3.06017e-07	1.14756e-07	0	0	0	0	0.991702	0.0437033	0.945424
LACRT	0	0	3.06312e-07	1.14867e-07	0	0	0	0	0.9917	0.0437032	0.945426
GALP	0	0	3.06317e-07	1.14869e-07	0	0	0	0	0.9917	0.0437032	0.945428
PFDN6	0	0	3.06823e-07	1.15058e-07	0	0	0	0	0.991696	0.043703	0.94543
GSKIP	0	0	3.07212e-07	1.15204e-07	0	0	0	0	0.991693	0.0437029	0.945432
AMELY	0	0	3.07552e-07	1.15332e-07	0	0	0	0	0.991691	0.0437028	0.945433
FAM89B	0	0	3.07589e-07	1.15346e-07	0	0	0	0	0.991691	0.0437028	0.945435
AIF1	0	0	3.07647e-07	1.15367e-07	0	0	0	0	0.99169	0.0437028	0.945437
UHRF1BP1L	0	0	2.68352e-06	1.00632e-06	1	0	1	0	0.991689	0.0437027	0.945439
TMEM220	0	0	3.08086e-07	1.15532e-07	0	0	0	0	0.991687	0.0437026	0.945441
CDPF1	0	0	3.08126e-07	1.15547e-07	0	0	0	0	0.991687	0.0437026	0.945443
CFL2	0	0	3.08156e-07	1.15558e-07	0	0	0	0	0.991687	0.0437026	0.945444
KRTAP9-8	0	0	3.08188e-07	1.1557e-07	0	0	0	0	0.991686	0.0437026	0.945446
RP11-1220K2.2	0	0	3.08722e-07	1.15771e-07	0	0	0	0	0.991683	0.0437024	0.945448
FABP2	0	0	3.0873e-07	1.15774e-07	0	0	0	0	0.991683	0.0437024	0.94545
SCP2D1	0	0	3.08863e-07	1.15824e-07	0	0	0	0	0.991682	0.0437024	0.945452
SMC4	0	0	2.68479e-06	1.0068e-06	1	0	1	0	0.99168	0.0437023	0.945454
BAALC	0	0	3.09177e-07	1.15941e-07	0	0	0	0	0.991679	0.0437023	0.945455
ASIP	0	0	3.0945e-07	1.16044e-07	0	0	0	0	0.991678	0.0437022	0.945457
CST3	0	0	3.10398e-07	1.16399e-07	0	0	0	0	0.991671	0.0437019	0.945459
SCIMP	0	0	3.10451e-07	1.16419e-07	0	0	0	0	0.99167	0.0437019	0.945461
TBC1D3F	0	0	3.10778e-07	1.16542e-07	0	0	0	0	0.991668	0.0437018	0.945463
CETN3	0	0	3.10822e-07	1.16558e-07	0	0	0	0	0.991668	0.0437018	0.945465
LEPROT	0	0	3.10837e-07	1.16564e-07	0	0	0	0	0.991668	0.0437018	0.945466
AP1S2	0	0	3.10894e-07	1.16585e-07	0	0	0	0	0.991667	0.0437018	0.945468
ZNF853	0	0	3.10903e-07	1.16589e-07	0	0	0	0	0.991667	0.0437018	0.94547
C8orf44	0	0	3.10963e-07	1.16611e-07	0	0	0	0	0.991667	0.0437018	0.945472
C16orf92	0	0	3.11016e-07	1.16631e-07	0	0	0	0	0.991666	0.0437018	0.945474
PI3	0	0	3.11187e-07	1.16695e-07	0	0	0	0	0.991665	0.0437017	0.945476
PSPN	0	0	3.11379e-07	1.16767e-07	0	0	0	0	0.991664	0.0437017	0.945477
SDHAF1	0	0	3.1167e-07	1.16876e-07	0	0	0	0	0.991662	0.0437016	0.945479
IL18	0	0	3.12225e-07	1.17084e-07	0	0	0	0	0.991658	0.0437014	0.945481
SAA4	0	0	3.12333e-07	1.17125e-07	0	0	0	0	0.991657	0.0437014	0.945483
IFNA21	0	0	3.12373e-07	1.1714e-07	0	0	0	0	0.991657	0.0437014	0.945485
TMEM141	0	0	3.12547e-07	1.17205e-07	0	0	0	0	0.991656	0.0437013	0.945486
TIMM13	0	0	3.12746e-07	1.1728e-07	0	0	0	0	0.991654	0.0437012	0.945488
FAM163B	0	0	3.12795e-07	1.17298e-07	0	0	0	0	0.991654	0.0437012	0.94549
C14orf180	0	0	3.12956e-07	1.17358e-07	0	0	0	0	0.991653	0.0437012	0.945492
TWIST2	0	0	3.13206e-07	1.17452e-07	0	0	0	0	0.991651	0.0437011	0.945494
RPS21	0	0	3.13335e-07	1.17501e-07	0	0	0	0	0.99165	0.0437011	0.945496
FAM136A	0	0	3.13502e-07	1.17563e-07	0	0	0	0	0.991649	0.043701	0.945497
ARPC5L	0	0	3.13878e-07	1.17704e-07	0	0	0	0	0.991646	0.0437009	0.945499
CLPS	0	0	3.14098e-07	1.17787e-07	0	0	0	0	0.991645	0.0437008	0.945501
AC079354.1	0	0	3.14128e-07	1.17798e-07	0	0	0	0	0.991644	0.0437008	0.945503
EIF1AX	0	0	3.14292e-07	1.17859e-07	0	0	0	0	0.991643	0.0437008	0.945505
GAREML	0	0	3.14453e-07	1.1792e-07	0	0	0	0	0.991642	0.0437007	0.945506
BGLAP	0	0	3.14599e-07	1.17975e-07	0	0	0	0	0.991641	0.0437007	0.945508
AC010327.2	0	0	3.14885e-07	1.18082e-07	0	0	0	0	0.991639	0.0437006	0.94551
NDUFB2	0	0	3.14904e-07	1.18089e-07	0	0	0	0	0.991639	0.0437006	0.945512
BET1L	0	0	3.15264e-07	1.18224e-07	0	0	0	0	0.991636	0.0437005	0.945514
MED21	0	0	3.15273e-07	1.18227e-07	0	0	0	0	0.991636	0.0437005	0.945515
UTS2	0	0	3.15395e-07	1.18273e-07	0	0	0	0	0.991635	0.0437005	0.945517
VAMP2	0	0	3.15588e-07	1.18345e-07	0	0	0	0	0.991634	0.0437004	0.945519
AGBL3	0	0	3.15828e-07	1.18436e-07	0	0	0	0	0.991632	0.0437003	0.945521
GOLGA8J	0	0	3.15835e-07	1.18438e-07	0	0	0	0	0.991632	0.0437003	0.945523
FAM153C	0	0	3.16101e-07	1.18538e-07	0	0	0	0	0.99163	0.0437002	0.945524
FAM133A	0	0	3.16315e-07	1.18618e-07	0	0	0	0	0.991629	0.0437002	0.945526
GCSAML	0	0	3.16616e-07	1.18731e-07	0	0	0	0	0.991627	0.0437001	0.945528
RPS15A	0	0	3.17011e-07	1.18879e-07	0	0	0	0	0.991624	0.0437	0.94553
MMP28	0	0	3.17038e-07	1.18889e-07	0	0	0	0	0.991624	0.0437	0.945532
SRP14	0	0	3.1713e-07	1.18924e-07	0	0	0	0	0.991623	0.0436999	0.945533
GRAP	0	0	3.17198e-07	1.18949e-07	0	0	0	0	0.991623	0.0436999	0.945535
IFNB1	0	0	3.17227e-07	1.1896e-07	0	0	0	0	0.991623	0.0436999	0.945537
GMFB	0	0	3.1726e-07	1.18972e-07	0	0	0	0	0.991622	0.0436999	0.945539
WDR83OS	0	0	3.17382e-07	1.19018e-07	0	0	0	0	0.991621	0.0436999	0.945541
HINT1	0	0	3.17807e-07	1.19177e-07	0	0	0	0	0.991618	0.0436997	0.945542
GABARAPL2	0	0	3.17902e-07	1.19213e-07	0	0	0	0	0.991618	0.0436997	0.945544
OCIAD2	0	0	3.18316e-07	1.19368e-07	0	0	0	0	0.991615	0.0436996	0.945546
CLECL1	0	0	3.18362e-07	1.19386e-07	0	0	0	0	0.991614	0.0436996	0.945548
FAM160A1	0	0	3.18571e-07	1.19464e-07	0	0	0	0	0.991613	0.0436995	0.94555
TMEM100	0	0	3.18864e-07	1.19574e-07	0	0	0	0	0.991611	0.0436994	0.945551
ITGB3BP	0	0	3.19001e-07	1.19625e-07	0	0	0	0	0.99161	0.0436994	0.945553
TSPAN19	0	0	3.19021e-07	1.19633e-07	0	0	0	0	0.99161	0.0436994	0.945555
RP11-347C12.1	0	0	3.19166e-07	1.19687e-07	0	0	0	0	0.991609	0.0436993	0.945557
SPATA31A7	0	0	3.1919e-07	1.19696e-07	0	0	0	0	0.991609	0.0436993	0.945559
UBE2W	0	0	3.1957e-07	1.19839e-07	0	0	0	0	0.991606	0.0436992	0.94556
CCDC53	0	0	3.19601e-07	1.1985e-07	0	0	0	0	0.991606	0.0436992	0.945562
IFNA8	0	0	3.19624e-07	1.19859e-07	0	0	0	0	0.991606	0.0436992	0.945564
PLAC8	0	0	3.19635e-07	1.19863e-07	0	0	0	0	0.991605	0.0436992	0.945566
C10orf67	0	0	3.19843e-07	1.19941e-07	0	0	0	0	0.991604	0.0436991	0.945568
GIP	0	0	3.19847e-07	1.19943e-07	0	0	0	0	0.991604	0.0436991	0.945569
PFN2	0	0	3.19911e-07	1.19967e-07	0	0	0	0	0.991604	0.0436991	0.945571
FXYD1	0	0	3.19939e-07	1.19977e-07	0	0	0	0	0.991603	0.0436991	0.945573
AP4S1	0	0	3.20094e-07	1.20035e-07	0	0	0	0	0.991602	0.0436991	0.945575
TMCO2	0	0	3.20345e-07	1.20129e-07	0	0	0	0	0.9916	0.043699	0.945577
GNPNAT1	0	0	3.20359e-07	1.20135e-07	0	0	0	0	0.9916	0.043699	0.945578
GUCA2B	0	0	3.20477e-07	1.20179e-07	0	0	0	0	0.991599	0.0436989	0.94558
ZNF891	0	0	3.2059e-07	1.20221e-07	0	0	0	0	0.991599	0.0436989	0.945582
TMEM105	0	0	3.20601e-07	1.20225e-07	0	0	0	0	0.991599	0.0436989	0.945584
ATP5G1	0	0	3.20708e-07	1.20266e-07	0	0	0	0	0.991598	0.0436989	0.945585
IFNA7	0	0	3.2089e-07	1.20334e-07	0	0	0	0	0.991597	0.0436988	0.945587
ITGA5	0	0	2.69662e-06	1.01123e-06	1	0	1	0	0.991596	0.0436988	0.945589
BLOC1S6	0	0	3.2101e-07	1.20379e-07	0	0	0	0	0.991596	0.0436988	0.945591
NDUFA7	0	0	3.21068e-07	1.20401e-07	0	0	0	0	0.991595	0.0436988	0.945593
CXCL5	0	0	3.21279e-07	1.2048e-07	0	0	0	0	0.991594	0.0436987	0.945594
C15orf53	0	0	3.21382e-07	1.20518e-07	0	0	0	0	0.991593	0.0436987	0.945596
MED10	0	0	3.21611e-07	1.20604e-07	0	0	0	0	0.991591	0.0436986	0.945598
RPSAP58	0	0	3.2165e-07	1.20619e-07	0	0	0	0	0.991591	0.0436986	0.9456
RBX1	0	0	3.21852e-07	1.20695e-07	0	0	0	0	0.99159	0.0436985	0.945601
PPP1R17	0	0	3.22084e-07	1.20782e-07	0	0	0	0	0.991588	0.0436985	0.945603
GOLGA8K	0	0	3.22242e-07	1.20841e-07	0	0	0	0	0.991587	0.0436984	0.945605
PAM16	0	0	3.22433e-07	1.20912e-07	0	0	0	0	0.991586	0.0436984	0.945607
SLC31A2	0	0	3.22465e-07	1.20924e-07	0	0	0	0	0.991585	0.0436983	0.945609
IFNA10	0	0	3.22769e-07	1.21038e-07	0	0	0	0	0.991583	0.0436983	0.94561
CSTL1	0	0	3.22868e-07	1.21076e-07	0	0	0	0	0.991583	0.0436982	0.945612
UBE2V2	0	0	3.22892e-07	1.21084e-07	0	0	0	0	0.991582	0.0436982	0.945614
KRTAP4-4	0	0	3.23208e-07	1.21203e-07	0	0	0	0	0.99158	0.0436981	0.945616
CHCHD4	0	0	3.23425e-07	1.21284e-07	0	0	0	0	0.991579	0.0436981	0.945617
IFI27L2	0	0	3.2349e-07	1.21309e-07	0	0	0	0	0.991578	0.043698	0.945619
PRAMEF22	0	0	3.2363e-07	1.21361e-07	0	0	0	0	0.991577	0.043698	0.945621
C16orf13	0	0	3.2367e-07	1.21376e-07	0	0	0	0	0.991577	0.043698	0.945623
PIGP	0	0	3.23891e-07	1.21459e-07	0	0	0	0	0.991575	0.0436979	0.945625
SH2D1B	0	0	3.23993e-07	1.21497e-07	0	0	0	0	0.991575	0.0436979	0.945626
TMEM50B	0	0	3.24281e-07	1.21605e-07	0	0	0	0	0.991573	0.0436978	0.945628
NUTM2E	0	0	3.24314e-07	1.21618e-07	0	0	0	0	0.991572	0.0436978	0.94563
TMEM50A	0	0	3.24403e-07	1.21651e-07	0	0	0	0	0.991572	0.0436978	0.945632
CST5	0	0	3.24504e-07	1.21689e-07	0	0	0	0	0.991571	0.0436977	0.945633
GOLGA8T	0	0	3.24662e-07	1.21748e-07	0	0	0	0	0.99157	0.0436977	0.945635
UBA52	0	0	3.24687e-07	1.21758e-07	0	0	0	0	0.99157	0.0436977	0.945637
COMMD8	0	0	3.24913e-07	1.21842e-07	0	0	0	0	0.991568	0.0436976	0.945639
COX7A2	0	0	3.25162e-07	1.21936e-07	0	0	0	0	0.991566	0.0436975	0.94564
ANKRD20A2	0	0	3.25177e-07	1.21941e-07	0	0	0	0	0.991566	0.0436975	0.945642
UQCRQ	0	0	3.25305e-07	1.21989e-07	0	0	0	0	0.991565	0.0436975	0.945644
NHP2L1	0	0	3.25324e-07	1.21996e-07	0	0	0	0	0.991565	0.0436975	0.945646
RPL36	0	0	3.25638e-07	1.22114e-07	0	0	0	0	0.991563	0.0436974	0.945648
BATF3	0	0	3.25862e-07	1.22198e-07	0	0	0	0	0.991561	0.0436973	0.945649
MRPL42	0	0	3.25947e-07	1.2223e-07	0	0	0	0	0.991561	0.0436973	0.945651
CNFN	0	0	3.26108e-07	1.2229e-07	0	0	0	0	0.99156	0.0436973	0.945653
PSORS1C2	0	0	3.26234e-07	1.22338e-07	0	0	0	0	0.991559	0.0436972	0.945655
ZCCHC10	0	0	3.26282e-07	1.22356e-07	0	0	0	0	0.991558	0.0436972	0.945656
SKP1	0	0	3.26497e-07	1.22437e-07	0	0	0	0	0.991557	0.0436971	0.945658
FIGLA	0	0	3.26645e-07	1.22492e-07	0	0	0	0	0.991556	0.0436971	0.94566
TMEM47	0	0	3.26679e-07	1.22505e-07	0	0	0	0	0.991556	0.0436971	0.945662
URGCP-MRPS24	0	0	3.2676e-07	1.22535e-07	0	0	0	0	0.991555	0.0436971	0.945663
PRRT4	0	0	3.26953e-07	1.22607e-07	0	0	0	0	0.991554	0.043697	0.945665
MYL12A	0	0	3.26976e-07	1.22616e-07	0	0	0	0	0.991554	0.043697	0.945667
ARHGAP42	0	0	3.26998e-07	1.22624e-07	0	0	0	0	0.991553	0.043697	0.945669
MZB1	0	0	3.27058e-07	1.22647e-07	0	0	0	0	0.991553	0.043697	0.94567
TAC1	0	0	3.27079e-07	1.22654e-07	0	0	0	0	0.991553	0.043697	0.945672
IL7	0	0	3.27097e-07	1.22661e-07	0	0	0	0	0.991553	0.043697	0.945674
CDA	0	0	3.27136e-07	1.22676e-07	0	0	0	0	0.991552	0.043697	0.945676
NPY	0	0	3.27146e-07	1.2268e-07	0	0	0	0	0.991552	0.043697	0.945677
IL21	0	0	3.27187e-07	1.22695e-07	0	0	0	0	0.991552	0.0436969	0.945679
CALCB	0	0	3.2756e-07	1.22835e-07	0	0	0	0	0.991549	0.0436968	0.945681
RP1-170O19.20	0	0	3.27697e-07	1.22886e-07	0	0	0	0	0.991548	0.0436968	0.945683
CBX3	0	0	3.27945e-07	1.2298e-07	0	0	0	0	0.991547	0.0436967	0.945684
LY6D	0	0	3.28179e-07	1.23067e-07	0	0	0	0	0.991545	0.0436966	0.945686
CEBPG	0	0	3.28263e-07	1.23099e-07	0	0	0	0	0.991544	0.0436966	0.945688
C13orf35	0	0	3.28465e-07	1.23174e-07	0	0	0	0	0.991543	0.0436966	0.94569
EIF5AL1	0	0	3.2877e-07	1.23289e-07	0	0	0	0	0.991541	0.0436965	0.945691
IFNA1	0	0	3.28779e-07	1.23292e-07	0	0	0	0	0.991541	0.0436965	0.945693
ZFAND2A	0	0	3.2893e-07	1.23349e-07	0	0	0	0	0.99154	0.0436964	0.945695
BEX2	0	0	3.29097e-07	1.23411e-07	0	0	0	0	0.991538	0.0436964	0.945697
ORAOV1	0	0	3.29146e-07	1.2343e-07	0	0	0	0	0.991538	0.0436964	0.945698
TIMM10B	0	0	3.29211e-07	1.23454e-07	0	0	0	0	0.991538	0.0436963	0.9457
CRB3	0	0	3.29289e-07	1.23484e-07	0	0	0	0	0.991537	0.0436963	0.945702
UBE2G1	0	0	3.29497e-07	1.23561e-07	0	0	0	0	0.991536	0.0436963	0.945704
CTXN1	0	0	3.29506e-07	1.23565e-07	0	0	0	0	0.991536	0.0436962	0.945705
TSPO	0	0	3.29595e-07	1.23598e-07	0	0	0	0	0.991535	0.0436962	0.945707
CCDC177	0	0	3.29599e-07	1.236e-07	0	0	0	0	0.991535	0.0436962	0.945709
CXCL1	0	0	3.29659e-07	1.23622e-07	0	0	0	0	0.991535	0.0436962	0.945711
FUOM	0	0	3.29719e-07	1.23645e-07	0	0	0	0	0.991534	0.0436962	0.945712
KRTAP9-9	0	0	3.29847e-07	1.23693e-07	0	0	0	0	0.991533	0.0436961	0.945714
RPL35A	0	0	3.30055e-07	1.2377e-07	0	0	0	0	0.991532	0.0436961	0.945716
YPEL4	0	0	3.30144e-07	1.23804e-07	0	0	0	0	0.991531	0.0436961	0.945718
PRH2	0	0	3.30169e-07	1.23813e-07	0	0	0	0	0.991531	0.0436961	0.945719
RGS21	0	0	3.30329e-07	1.23873e-07	0	0	0	0	0.99153	0.043696	0.945721
MRPS18C	0	0	3.30336e-07	1.23876e-07	0	0	0	0	0.99153	0.043696	0.945723
GFRA4	0	0	3.3072e-07	1.2402e-07	0	0	0	0	0.991527	0.0436959	0.945725
TVP23C-CDRT4	0	0	3.30877e-07	1.24079e-07	0	0	0	0	0.991526	0.0436958	0.945726
IFNA13	0	0	3.30878e-07	1.24079e-07	0	0	0	0	0.991526	0.0436958	0.945728
KRTAP4-7	0	0	3.30935e-07	1.24101e-07	0	0	0	0	0.991525	0.0436958	0.94573
CCL23	0	0	3.31021e-07	1.24133e-07	0	0	0	0	0.991525	0.0436958	0.945732
PRH1	0	0	3.31172e-07	1.2419e-07	0	0	0	0	0.991524	0.0436958	0.945733
C11orf72	0	0	3.31204e-07	1.24201e-07	0	0	0	0	0.991524	0.0436957	0.945735
C1orf146	0	0	3.31576e-07	1.24341e-07	0	0	0	0	0.991521	0.0436956	0.945737
RPS23	0	0	3.31695e-07	1.24386e-07	0	0	0	0	0.99152	0.0436956	0.945738
C11orf83	0	0	3.31838e-07	1.24439e-07	0	0	0	0	0.991519	0.0436956	0.94574
YPEL5	0	0	3.32045e-07	1.24517e-07	0	0	0	0	0.991518	0.0436955	0.945742
LY86	0	0	3.32074e-07	1.24528e-07	0	0	0	0	0.991517	0.0436955	0.945744
KRAS	0	0	3.32199e-07	1.24575e-07	0	0	0	0	0.991517	0.0436954	0.945745
CCDC160	0	0	3.32571e-07	1.24714e-07	0	0	0	0	0.991514	0.0436953	0.945747
LGALS2	0	0	3.32935e-07	1.24851e-07	0	0	0	0	0.991511	0.0436952	0.945749
RPL37	0	0	3.33312e-07	1.24992e-07	0	0	0	0	0.991509	0.0436951	0.945751
FAM19A1	0	0	3.33316e-07	1.24993e-07	0	0	0	0	0.991509	0.0436951	0.945752
POLR3K	0	0	3.33337e-07	1.25001e-07	0	0	0	0	0.991508	0.0436951	0.945754
PTMA	0	0	3.3346e-07	1.25047e-07	0	0	0	0	0.991508	0.0436951	0.945756
OR56B3P	0	0	3.33468e-07	1.25051e-07	0	0	0	0	0.991508	0.0436951	0.945758
C17orf64	0	0	3.33828e-07	1.25185e-07	0	0	0	0	0.991505	0.043695	0.945759
PSORS1C1	0	0	3.34167e-07	1.25312e-07	0	0	0	0	0.991503	0.0436949	0.945761
RGS13	0	0	3.3458e-07	1.25468e-07	0	0	0	0	0.9915	0.0436947	0.945763
LYZ	0	0	3.34806e-07	1.25552e-07	0	0	0	0	0.991498	0.0436947	0.945764
CLEC2D	0	0	3.34929e-07	1.25598e-07	0	0	0	0	0.991497	0.0436946	0.945766
C9orf85	0	0	3.34965e-07	1.25612e-07	0	0	0	0	0.991497	0.0436946	0.945768
TXNDC17	0	0	3.35109e-07	1.25666e-07	0	0	0	0	0.991496	0.0436946	0.94577
COA6	0	0	3.35258e-07	1.25722e-07	0	0	0	0	0.991495	0.0436945	0.945771
ASF1A	0	0	3.35266e-07	1.25725e-07	0	0	0	0	0.991495	0.0436945	0.945773
PCNP	0	0	3.35418e-07	1.25782e-07	0	0	0	0	0.991494	0.0436945	0.945775
DTD2	0	0	3.35432e-07	1.25787e-07	0	0	0	0	0.991494	0.0436945	0.945777
FABP1	0	0	3.35766e-07	1.25912e-07	0	0	0	0	0.991491	0.0436944	0.945778
MMGT1	0	0	3.3596e-07	1.25985e-07	0	0	0	0	0.99149	0.0436943	0.94578
ARL4A	0	0	3.36001e-07	1.26e-07	0	0	0	0	0.99149	0.0436943	0.945782
IL1F10	0	0	3.36301e-07	1.26113e-07	0	0	0	0	0.991488	0.0436942	0.945783
IGJ	0	0	3.36449e-07	1.26168e-07	0	0	0	0	0.991486	0.0436942	0.945785
OOSP2	0	0	3.36671e-07	1.26251e-07	0	0	0	0	0.991485	0.0436941	0.945787
ATP5G3	0	0	3.36778e-07	1.26292e-07	0	0	0	0	0.991484	0.0436941	0.945789
OAZ2	0	0	3.37051e-07	1.26394e-07	0	0	0	0	0.991482	0.043694	0.94579
C2orf83	0	0	3.37082e-07	1.26406e-07	0	0	0	0	0.991482	0.043694	0.945792
ACP1	0	0	3.37124e-07	1.26422e-07	0	0	0	0	0.991482	0.043694	0.945794
TNP2	0	0	3.37147e-07	1.2643e-07	0	0	0	0	0.991482	0.043694	0.945795
IFI6	0	0	3.37263e-07	1.26473e-07	0	0	0	0	0.991481	0.0436939	0.945797
RPS27A	0	0	3.3745e-07	1.26544e-07	0	0	0	0	0.991479	0.0436939	0.945799
SUPT4H1	0	0	3.376e-07	1.266e-07	0	0	0	0	0.991478	0.0436938	0.945801
NPC2	0	0	3.3766e-07	1.26623e-07	0	0	0	0	0.991478	0.0436938	0.945802
MXRA7	0	0	3.37754e-07	1.26658e-07	0	0	0	0	0.991477	0.0436938	0.945804
MCTS1	0	0	3.37876e-07	1.26704e-07	0	0	0	0	0.991476	0.0436938	0.945806
MYL12B	0	0	3.37917e-07	1.26719e-07	0	0	0	0	0.991476	0.0436937	0.945807
IL9	0	0	3.38017e-07	1.26756e-07	0	0	0	0	0.991475	0.0436937	0.945809
CYB5A	0	0	3.3807e-07	1.26776e-07	0	0	0	0	0.991475	0.0436937	0.945811
RBM3	0	0	3.3814e-07	1.26802e-07	0	0	0	0	0.991475	0.0436937	0.945813
CST2	0	0	3.38203e-07	1.26826e-07	0	0	0	0	0.991474	0.0436937	0.945814
CDKN2AIPNL	0	0	3.38323e-07	1.26871e-07	0	0	0	0	0.991473	0.0436936	0.945816
C2orf15	0	0	3.38435e-07	1.26913e-07	0	0	0	0	0.991472	0.0436936	0.945818
MRPL30	0	0	3.38435e-07	1.26913e-07	0	0	0	0	0.991472	0.0436936	0.945819
UBE2L3	0	0	3.38584e-07	1.26969e-07	0	0	0	0	0.991471	0.0436935	0.945821
PTS	0	0	3.38714e-07	1.27018e-07	0	0	0	0	0.99147	0.0436935	0.945823
SPA17	0	0	3.3887e-07	1.27076e-07	0	0	0	0	0.991469	0.0436935	0.945824
GLRX5	0	0	3.38872e-07	1.27077e-07	0	0	0	0	0.991469	0.0436935	0.945826
LY6G5C	0	0	3.3908e-07	1.27155e-07	0	0	0	0	0.991468	0.0436934	0.945828
MED19	0	0	3.39448e-07	1.27293e-07	0	0	0	0	0.991465	0.0436933	0.94583
GLIS3	0	0	2.71517e-06	1.01819e-06	1	0	1	0	0.991465	0.0436933	0.945831
PTGES3	0	0	3.39506e-07	1.27315e-07	0	0	0	0	0.991465	0.0436933	0.945833
HBA1	0	0	3.39528e-07	1.27323e-07	0	0	0	0	0.991465	0.0436933	0.945835
EIF4EBP2	0	0	3.3963e-07	1.27361e-07	0	0	0	0	0.991464	0.0436932	0.945836
NBPF16	0	0	3.3963e-07	1.27361e-07	0	0	0	0	0.991464	0.0436932	0.945838
CLEC6A	0	0	3.39737e-07	1.27401e-07	0	0	0	0	0.991463	0.0436932	0.94584
TAF12	0	0	3.39919e-07	1.2747e-07	0	0	0	0	0.991462	0.0436931	0.945842
KISS1	0	0	3.39931e-07	1.27474e-07	0	0	0	0	0.991462	0.0436931	0.945843
PIGH	0	0	3.39943e-07	1.27479e-07	0	0	0	0	0.991462	0.0436931	0.945845
CMTM6	0	0	3.40064e-07	1.27524e-07	0	0	0	0	0.991461	0.0436931	0.945847
PTRH2	0	0	3.40149e-07	1.27556e-07	0	0	0	0	0.99146	0.0436931	0.945848
OR2T29	0	0	3.40232e-07	1.27587e-07	0	0	0	0	0.99146	0.0436931	0.94585
DYDC1	0	0	3.40387e-07	1.27645e-07	0	0	0	0	0.991459	0.043693	0.945852
VWA5B1	0	0	3.40489e-07	1.27684e-07	0	0	0	0	0.991458	0.043693	0.945853
VPREB3	0	0	3.40671e-07	1.27752e-07	0	0	0	0	0.991457	0.0436929	0.945855
IFNG	0	0	3.40781e-07	1.27793e-07	0	0	0	0	0.991456	0.0436929	0.945857
RGCC	0	0	3.41035e-07	1.27888e-07	0	0	0	0	0.991454	0.0436928	0.945859
C1orf61	0	0	3.41055e-07	1.27895e-07	0	0	0	0	0.991454	0.0436928	0.94586
PDCL2	0	0	3.41057e-07	1.27896e-07	0	0	0	0	0.991454	0.0436928	0.945862
MAP1LC3B2	0	0	3.41101e-07	1.27913e-07	0	0	0	0	0.991454	0.0436928	0.945864
C7orf34	0	0	3.41248e-07	1.27968e-07	0	0	0	0	0.991453	0.0436927	0.945865
FAM86B2	0	0	3.41287e-07	1.27983e-07	0	0	0	0	0.991452	0.0436927	0.945867
RAX2	0	0	3.41456e-07	1.28046e-07	0	0	0	0	0.991451	0.0436927	0.945869
KRTAP5-7	0	0	3.41684e-07	1.28131e-07	0	0	0	0	0.991449	0.0436926	0.94587
RFESD	0	0	3.41947e-07	1.2823e-07	0	0	0	0	0.991448	0.0436925	0.945872
AP1S1	0	0	3.42011e-07	1.28254e-07	0	0	0	0	0.991447	0.0436925	0.945874
C19orf80	0	0	3.4212e-07	1.28295e-07	0	0	0	0	0.991446	0.0436925	0.945875
RAB31	0	0	3.42192e-07	1.28322e-07	0	0	0	0	0.991446	0.0436925	0.945877
PRAMEF13	0	0	3.42302e-07	1.28363e-07	0	0	0	0	0.991445	0.0436924	0.945879
UBE2B	0	0	3.42757e-07	1.28534e-07	0	0	0	0	0.991442	0.0436923	0.945881
NUDT15	0	0	3.42968e-07	1.28613e-07	0	0	0	0	0.99144	0.0436922	0.945882
TSPO2	0	0	3.43561e-07	1.28835e-07	0	0	0	0	0.991436	0.0436921	0.945884
NDUFB1	0	0	3.43629e-07	1.28861e-07	0	0	0	0	0.991436	0.043692	0.945886
IFITM1	0	0	3.4364e-07	1.28865e-07	0	0	0	0	0.991436	0.043692	0.945887
NDUFC2	0	0	3.43706e-07	1.2889e-07	0	0	0	0	0.991435	0.043692	0.945889
CALCA	0	0	3.43925e-07	1.28972e-07	0	0	0	0	0.991434	0.0436919	0.945891
COA1	0	0	3.44039e-07	1.29014e-07	0	0	0	0	0.991433	0.0436919	0.945892
NGB	0	0	3.44209e-07	1.29078e-07	0	0	0	0	0.991432	0.0436919	0.945894
TMEM31	0	0	3.4428e-07	1.29105e-07	0	0	0	0	0.991431	0.0436918	0.945896
LINC00696	0	0	3.44295e-07	1.2911e-07	0	0	0	0	0.991431	0.0436918	0.945897
VAMP4	0	0	3.44421e-07	1.29158e-07	0	0	0	0	0.99143	0.0436918	0.945899
NUTF2	0	0	3.44493e-07	1.29185e-07	0	0	0	0	0.99143	0.0436918	0.945901
LAMTOR1	0	0	3.44723e-07	1.29271e-07	0	0	0	0	0.991428	0.0436917	0.945902
NRGN	0	0	3.44758e-07	1.29284e-07	0	0	0	0	0.991428	0.0436917	0.945904
AKIRIN1	0	0	3.44896e-07	1.29336e-07	0	0	0	0	0.991427	0.0436917	0.945906
C1orf54	0	0	3.45566e-07	1.29587e-07	0	0	0	0	0.991422	0.0436915	0.945907
C3orf27	0	0	3.45571e-07	1.29589e-07	0	0	0	0	0.991422	0.0436915	0.945909
C4orf45	0	0	3.4574e-07	1.29653e-07	0	0	0	0	0.991421	0.0436914	0.945911
KRTAP4-3	0	0	3.45794e-07	1.29673e-07	0	0	0	0	0.99142	0.0436914	0.945912
UBE2NL	0	0	3.45863e-07	1.29699e-07	0	0	0	0	0.99142	0.0436914	0.945914
CENPBD1	0	0	3.45997e-07	1.29749e-07	0	0	0	0	0.991419	0.0436913	0.945916
RPS12	0	0	3.46075e-07	1.29778e-07	0	0	0	0	0.991418	0.0436913	0.945918
LYZL6	0	0	3.46411e-07	1.29904e-07	0	0	0	0	0.991416	0.0436912	0.945919
KLRG1	0	0	3.46503e-07	1.29939e-07	0	0	0	0	0.991415	0.0436912	0.945921
IFITM5	0	0	3.46572e-07	1.29965e-07	0	0	0	0	0.991415	0.0436912	0.945923
MTCP1	0	0	3.46827e-07	1.3006e-07	0	0	0	0	0.991413	0.0436911	0.945924
COPRS	0	0	3.46838e-07	1.30064e-07	0	0	0	0	0.991413	0.0436911	0.945926
CHCHD10	0	0	3.46879e-07	1.3008e-07	0	0	0	0	0.991413	0.0436911	0.945928
PIGF	0	0	3.46885e-07	1.30082e-07	0	0	0	0	0.991413	0.0436911	0.945929
TMEM159	0	0	3.47009e-07	1.30128e-07	0	0	0	0	0.991412	0.043691	0.945931
MIF	0	0	3.47045e-07	1.30142e-07	0	0	0	0	0.991411	0.043691	0.945933
NKAIN4	0	0	3.4715e-07	1.30181e-07	0	0	0	0	0.991411	0.043691	0.945934
NDUFC2-KCTD14	0	0	3.47195e-07	1.30198e-07	0	0	0	0	0.99141	0.043691	0.945936
KM-PA-2	0	0	3.47377e-07	1.30266e-07	0	0	0	0	0.991409	0.0436909	0.945938
PPP1R14D	0	0	3.47623e-07	1.30359e-07	0	0	0	0	0.991407	0.0436908	0.945939
APITD1	0	0	3.47686e-07	1.30382e-07	0	0	0	0	0.991407	0.0436908	0.945941
APITD1-CORT	0	0	3.47686e-07	1.30382e-07	0	0	0	0	0.991407	0.0436908	0.945943
LOXHD1	0	0	3.47941e-07	1.30478e-07	0	0	0	0	0.991405	0.0436908	0.945944
RAB1A	0	0	3.48048e-07	1.30518e-07	0	0	0	0	0.991404	0.0436907	0.945946
FAM133B	0	0	3.48049e-07	1.30518e-07	0	0	0	0	0.991404	0.0436907	0.945948
PLA2G2A	0	0	3.48167e-07	1.30563e-07	0	0	0	0	0.991404	0.0436907	0.945949
EIF1AD	0	0	3.48266e-07	1.306e-07	0	0	0	0	0.991403	0.0436907	0.945951
HES2	0	0	3.48428e-07	1.30661e-07	0	0	0	0	0.991402	0.0436906	0.945953
KIAA1239	0	0	3.48445e-07	1.30667e-07	0	0	0	0	0.991402	0.0436906	0.945954
ZNRF2	0	0	3.49036e-07	1.30889e-07	0	0	0	0	0.991397	0.0436904	0.945956
NUTM2D	0	0	3.49227e-07	1.3096e-07	0	0	0	0	0.991396	0.0436904	0.945958
SNCG	0	0	3.49336e-07	1.31001e-07	0	0	0	0	0.991395	0.0436903	0.945959
MPC1	0	0	3.49478e-07	1.31054e-07	0	0	0	0	0.991394	0.0436903	0.945961
CHIC1	0	0	3.4953e-07	1.31074e-07	0	0	0	0	0.991394	0.0436903	0.945963
TOPAZ1	0	0	3.49603e-07	1.31101e-07	0	0	0	0	0.991393	0.0436903	0.945964
GAPT	0	0	3.49654e-07	1.3112e-07	0	0	0	0	0.991393	0.0436902	0.945966
C8orf31	0	0	3.49722e-07	1.31146e-07	0	0	0	0	0.991393	0.0436902	0.945968
TMEM138	0	0	3.4973e-07	1.31149e-07	0	0	0	0	0.991392	0.0436902	0.945969
NAA50	0	0	3.49773e-07	1.31165e-07	0	0	0	0	0.991392	0.0436902	0.945971
RBP2	0	0	3.49907e-07	1.31215e-07	0	0	0	0	0.991391	0.0436902	0.945973
PPP1R14A	0	0	3.5003e-07	1.31261e-07	0	0	0	0	0.99139	0.0436901	0.945974
C11orf31	0	0	3.50101e-07	1.31288e-07	0	0	0	0	0.99139	0.0436901	0.945976
VAMP5	0	0	3.50401e-07	1.314e-07	0	0	0	0	0.991388	0.04369	0.945978
TNFSF18	0	0	3.5052e-07	1.31445e-07	0	0	0	0	0.991387	0.04369	0.945979
FLYWCH2	0	0	3.50593e-07	1.31472e-07	0	0	0	0	0.991386	0.04369	0.945981
CGGBP1	0	0	3.50768e-07	1.31538e-07	0	0	0	0	0.991385	0.0436899	0.945983
RBP5	0	0	3.50815e-07	1.31555e-07	0	0	0	0	0.991385	0.0436899	0.945984
PSMG3	0	0	3.50898e-07	1.31587e-07	0	0	0	0	0.991384	0.0436899	0.945986
TFF2	0	0	3.50912e-07	1.31592e-07	0	0	0	0	0.991384	0.0436899	0.945987
IFNK	0	0	3.50993e-07	1.31623e-07	0	0	0	0	0.991384	0.0436898	0.945989
VMAC	0	0	3.5101e-07	1.31629e-07	0	0	0	0	0.991383	0.0436898	0.945991
KRTAP13-4	0	0	3.5105e-07	1.31644e-07	0	0	0	0	0.991383	0.0436898	0.945992
FAM171A2	0	0	3.51299e-07	1.31737e-07	0	0	0	0	0.991381	0.0436898	0.945994
CBY1	0	0	3.51326e-07	1.31747e-07	0	0	0	0	0.991381	0.0436897	0.945996
KRTAP13-1	0	0	3.51504e-07	1.31814e-07	0	0	0	0	0.99138	0.0436897	0.945997
TYROBP	0	0	3.51575e-07	1.31841e-07	0	0	0	0	0.991379	0.0436897	0.945999
ARL5B	0	0	3.51611e-07	1.31854e-07	0	0	0	0	0.991379	0.0436897	0.946001
KRBOX4	0	0	3.51668e-07	1.31876e-07	0	0	0	0	0.991379	0.0436896	0.946002
SPATA12	0	0	3.51675e-07	1.31878e-07	0	0	0	0	0.991379	0.0436896	0.946004
RNASE7	0	0	3.52098e-07	1.32037e-07	0	0	0	0	0.991376	0.0436895	0.946006
KRTAP5-2	0	0	3.52262e-07	1.32098e-07	0	0	0	0	0.991375	0.0436895	0.946007
UBE2D2	0	0	3.52746e-07	1.3228e-07	0	0	0	0	0.991371	0.0436893	0.946009
DNAJC15	0	0	3.52757e-07	1.32284e-07	0	0	0	0	0.991371	0.0436893	0.946011
CXCL12	0	0	3.52942e-07	1.32353e-07	0	0	0	0	0.99137	0.0436893	0.946012
2023-09-15	0	0	3.53026e-07	1.32385e-07	0	0	0	0	0.991369	0.0436892	0.946014
COX6A1P2	0	0	3.53295e-07	1.32485e-07	0	0	0	0	0.991367	0.0436892	0.946016
PRR15	0	0	3.53444e-07	1.32541e-07	0	0	0	0	0.991366	0.0436891	0.946017
NR2C2AP	0	0	3.53661e-07	1.32623e-07	0	0	0	0	0.991365	0.043689	0.946019
ATG12	0	0	3.53823e-07	1.32684e-07	0	0	0	0	0.991364	0.043689	0.94602
NPVF	0	0	3.53849e-07	1.32693e-07	0	0	0	0	0.991363	0.043689	0.946022
YAF2	0	0	3.54477e-07	1.32929e-07	0	0	0	0	0.991359	0.0436888	0.946024
SPC24	0	0	3.54524e-07	1.32946e-07	0	0	0	0	0.991359	0.0436888	0.946025
LYZL4	0	0	3.54597e-07	1.32974e-07	0	0	0	0	0.991358	0.0436888	0.946027
RABIF	0	0	3.54699e-07	1.33012e-07	0	0	0	0	0.991357	0.0436887	0.946029
OR4F17	0	0	3.55376e-07	1.33266e-07	0	0	0	0	0.991353	0.0436885	0.94603
KRTAP5-8	0	0	3.55409e-07	1.33278e-07	0	0	0	0	0.991352	0.0436885	0.946032
MSRB1	0	0	3.56019e-07	1.33507e-07	0	0	0	0	0.991348	0.0436883	0.946034
NMU	0	0	3.56072e-07	1.33527e-07	0	0	0	0	0.991348	0.0436883	0.946035
RPL32	0	0	3.56118e-07	1.33544e-07	0	0	0	0	0.991347	0.0436883	0.946037
MRPL50	0	0	3.56339e-07	1.33627e-07	0	0	0	0	0.991346	0.0436882	0.946039
LYNX1	0	0	3.56431e-07	1.33661e-07	0	0	0	0	0.991345	0.0436882	0.94604
IL36B	0	0	3.56533e-07	1.337e-07	0	0	0	0	0.991344	0.0436882	0.946042
SZRD1	0	0	3.5664e-07	1.3374e-07	0	0	0	0	0.991344	0.0436882	0.946043
LY6G6D	0	0	3.56644e-07	1.33742e-07	0	0	0	0	0.991344	0.0436882	0.946045
UBD	0	0	3.5702e-07	1.33883e-07	0	0	0	0	0.991341	0.043688	0.946047
C19orf43	0	0	3.57379e-07	1.34017e-07	0	0	0	0	0.991338	0.0436879	0.946048
HSPB3	0	0	3.57598e-07	1.34099e-07	0	0	0	0	0.991337	0.0436879	0.94605
LCNL1	0	0	3.57634e-07	1.34113e-07	0	0	0	0	0.991337	0.0436879	0.946052
NDUFB7	0	0	3.57741e-07	1.34153e-07	0	0	0	0	0.991336	0.0436878	0.946053
IQCJ	0	0	3.58039e-07	1.34264e-07	0	0	0	0	0.991334	0.0436877	0.946055
TMEM170A	0	0	3.58172e-07	1.34314e-07	0	0	0	0	0.991333	0.0436877	0.946056
TMEM18	0	0	3.58495e-07	1.34436e-07	0	0	0	0	0.99133	0.0436876	0.946058
BCL2L15	0	0	3.58715e-07	1.34518e-07	0	0	0	0	0.991329	0.0436875	0.94606
C16orf90	0	0	3.58772e-07	1.3454e-07	0	0	0	0	0.991329	0.0436875	0.946061
FAM9B	0	0	3.59101e-07	1.34663e-07	0	0	0	0	0.991326	0.0436874	0.946063
C18orf56	0	0	3.59278e-07	1.34729e-07	0	0	0	0	0.991325	0.0436874	0.946065
RPL27	0	0	3.59435e-07	1.34788e-07	0	0	0	0	0.991324	0.0436873	0.946066
TCTA	0	0	3.59467e-07	1.348e-07	0	0	0	0	0.991324	0.0436873	0.946068
C2orf48	0	0	3.59732e-07	1.34899e-07	0	0	0	0	0.991322	0.0436872	0.94607
TAX1BP3	0	0	3.5984e-07	1.3494e-07	0	0	0	0	0.991321	0.0436872	0.946071
NUDT4	0	0	3.60056e-07	1.35021e-07	0	0	0	0	0.991319	0.0436871	0.946073
LEMD1	0	0	3.60368e-07	1.35138e-07	0	0	0	0	0.991317	0.043687	0.946074
C15orf54	0	0	3.60629e-07	1.35236e-07	0	0	0	0	0.991315	0.043687	0.946076
HDDC3	0	0	3.60643e-07	1.35241e-07	0	0	0	0	0.991315	0.043687	0.946078
CRCP	0	0	3.6069e-07	1.35259e-07	0	0	0	0	0.991315	0.0436869	0.946079
MS4A5	0	0	3.60775e-07	1.35291e-07	0	0	0	0	0.991314	0.0436869	0.946081
H2AFB1	0	0	3.60919e-07	1.35345e-07	0	0	0	0	0.991313	0.0436869	0.946083
AAED1	0	0	3.60945e-07	1.35354e-07	0	0	0	0	0.991313	0.0436869	0.946084
MCEE	0	0	3.61055e-07	1.35396e-07	0	0	0	0	0.991312	0.0436868	0.946086
ZNRD1	0	0	3.6118e-07	1.35443e-07	0	0	0	0	0.991311	0.0436868	0.946087
TMEM251	0	0	3.61446e-07	1.35542e-07	0	0	0	0	0.99131	0.0436867	0.946089
SRXN1	0	0	3.61689e-07	1.35633e-07	0	0	0	0	0.991308	0.0436867	0.946091
TVP23A	0	0	3.61781e-07	1.35668e-07	0	0	0	0	0.991307	0.0436866	0.946092
UBE2D3	0	0	3.61822e-07	1.35683e-07	0	0	0	0	0.991307	0.0436866	0.946094
TCTEX1D1	0	0	3.61937e-07	1.35726e-07	0	0	0	0	0.991306	0.0436866	0.946096
C19orf59	0	0	3.62199e-07	1.35824e-07	0	0	0	0	0.991304	0.0436865	0.946097
LECT2	0	0	3.62217e-07	1.35832e-07	0	0	0	0	0.991304	0.0436865	0.946099
TMEM126A	0	0	3.62251e-07	1.35844e-07	0	0	0	0	0.991304	0.0436865	0.9461
TBC1D3B	0	0	3.62577e-07	1.35966e-07	0	0	0	0	0.991302	0.0436864	0.946102
AGRP	0	0	3.62653e-07	1.35995e-07	0	0	0	0	0.991301	0.0436864	0.946104
ANG	0	0	3.62785e-07	1.36044e-07	0	0	0	0	0.9913	0.0436863	0.946105
MORN4	0	0	3.6301e-07	1.36129e-07	0	0	0	0	0.991299	0.0436863	0.946107
MIA	0	0	3.63291e-07	1.36234e-07	0	0	0	0	0.991297	0.0436862	0.946108
LEP	0	0	3.63999e-07	1.365e-07	0	0	0	0	0.991292	0.043686	0.94611
CTRB2	0	0	3.64167e-07	1.36563e-07	0	0	0	0	0.99129	0.0436859	0.946112
TMEM230	0	0	3.64394e-07	1.36648e-07	0	0	0	0	0.991289	0.0436858	0.946113
GTSF1	0	0	3.65095e-07	1.36911e-07	0	0	0	0	0.991284	0.0436856	0.946115
TMEM207	0	0	3.65117e-07	1.36919e-07	0	0	0	0	0.991284	0.0436856	0.946117
HRCT1	0	0	3.65259e-07	1.36972e-07	0	0	0	0	0.991283	0.0436856	0.946118
RNASE4	0	0	3.65313e-07	1.36992e-07	0	0	0	0	0.991282	0.0436856	0.94612
TMEM27	0	0	3.65615e-07	1.37106e-07	0	0	0	0	0.99128	0.0436855	0.946121
REG1A	0	0	3.65833e-07	1.37187e-07	0	0	0	0	0.991279	0.0436854	0.946123
DLEU7	0	0	3.65889e-07	1.37208e-07	0	0	0	0	0.991278	0.0436854	0.946125
C10orf111	0	0	3.65893e-07	1.3721e-07	0	0	0	0	0.991278	0.0436854	0.946126
ACTN1	0	0	2.74166e-06	1.02812e-06	1	0	1	0	0.991278	0.0436854	0.946128
ARL1	0	0	3.65945e-07	1.3723e-07	0	0	0	0	0.991278	0.0436854	0.946129
TCTEX1D2	0	0	3.66008e-07	1.37253e-07	0	0	0	0	0.991277	0.0436854	0.946131
FAM177B	0	0	3.66054e-07	1.3727e-07	0	0	0	0	0.991277	0.0436854	0.946133
ARMCX4	0	0	3.66095e-07	1.37286e-07	0	0	0	0	0.991277	0.0436853	0.946134
EMP1	0	0	3.66371e-07	1.37389e-07	0	0	0	0	0.991275	0.0436853	0.946136
LRRC9	0	0	3.6661e-07	1.37479e-07	0	0	0	0	0.991273	0.0436852	0.946137
URAD	0	0	3.66671e-07	1.37502e-07	0	0	0	0	0.991273	0.0436852	0.946139
FAM183B	0	0	3.66705e-07	1.37514e-07	0	0	0	0	0.991272	0.0436852	0.946141
MRPL48	0	0	3.66717e-07	1.37519e-07	0	0	0	0	0.991272	0.0436852	0.946142
C14orf142	0	0	3.66978e-07	1.37617e-07	0	0	0	0	0.99127	0.0436851	0.946144
CYHR1	0	0	3.67005e-07	1.37627e-07	0	0	0	0	0.99127	0.0436851	0.946146
MAL2	0	0	3.67231e-07	1.37712e-07	0	0	0	0	0.991269	0.043685	0.946147
KLRD1	0	0	3.67263e-07	1.37724e-07	0	0	0	0	0.991268	0.043685	0.946149
REG1B	0	0	3.67302e-07	1.37738e-07	0	0	0	0	0.991268	0.043685	0.94615
GTF2H2C	0	0	3.67872e-07	1.37952e-07	0	0	0	0	0.991264	0.0436848	0.946152
RPL31	0	0	3.67971e-07	1.37989e-07	0	0	0	0	0.991263	0.0436848	0.946154
AVP	0	0	3.68147e-07	1.38055e-07	0	0	0	0	0.991262	0.0436847	0.946155
GML	0	0	3.68439e-07	1.38165e-07	0	0	0	0	0.99126	0.0436846	0.946157
GOLGA8B	0	0	3.6869e-07	1.38259e-07	0	0	0	0	0.991258	0.0436846	0.946158
POLR2D	0	0	3.68778e-07	1.38292e-07	0	0	0	0	0.991258	0.0436845	0.94616
CEP19	0	0	3.68979e-07	1.38367e-07	0	0	0	0	0.991256	0.0436845	0.946162
CDRT4	0	0	3.6898e-07	1.38368e-07	0	0	0	0	0.991256	0.0436845	0.946163
PLEKHJ1	0	0	3.69127e-07	1.38423e-07	0	0	0	0	0.991255	0.0436844	0.946165
TNFSF4	0	0	3.69224e-07	1.38459e-07	0	0	0	0	0.991255	0.0436844	0.946166
TMIE	0	0	3.69227e-07	1.3846e-07	0	0	0	0	0.991255	0.0436844	0.946168
C15orf32	0	0	3.69319e-07	1.38495e-07	0	0	0	0	0.991254	0.0436844	0.94617
C11orf40	0	0	3.69483e-07	1.38556e-07	0	0	0	0	0.991253	0.0436843	0.946171
CALM1	0	0	3.69528e-07	1.38573e-07	0	0	0	0	0.991252	0.0436843	0.946173
EMC4	0	0	3.69658e-07	1.38622e-07	0	0	0	0	0.991251	0.0436843	0.946174
LGALS13	0	0	3.69691e-07	1.38634e-07	0	0	0	0	0.991251	0.0436843	0.946176
ORMDL1	0	0	3.6973e-07	1.38649e-07	0	0	0	0	0.991251	0.0436843	0.946178
MDK	0	0	3.70404e-07	1.38901e-07	0	0	0	0	0.991246	0.0436841	0.946179
CSF2	0	0	3.70513e-07	1.38942e-07	0	0	0	0	0.991245	0.043684	0.946181
SYNJ2BP	0	0	3.70638e-07	1.38989e-07	0	0	0	0	0.991245	0.043684	0.946182
CALM3	0	0	3.70779e-07	1.39042e-07	0	0	0	0	0.991244	0.0436839	0.946184
MRPL51	0	0	3.71082e-07	1.39156e-07	0	0	0	0	0.991241	0.0436839	0.946185
SSNA1	0	0	3.71234e-07	1.39213e-07	0	0	0	0	0.99124	0.0436838	0.946187
PRIMA1	0	0	3.71234e-07	1.39213e-07	0	0	0	0	0.99124	0.0436838	0.946189
TSEN15	0	0	3.71291e-07	1.39234e-07	0	0	0	0	0.99124	0.0436838	0.94619
MRPS16	0	0	3.71414e-07	1.3928e-07	0	0	0	0	0.991239	0.0436838	0.946192
PRAMEF14	0	0	3.72001e-07	1.395e-07	0	0	0	0	0.991235	0.0436836	0.946193
UXT	0	0	3.72168e-07	1.39563e-07	0	0	0	0	0.991234	0.0436835	0.946195
PPIAL4G	0	0	3.72173e-07	1.39565e-07	0	0	0	0	0.991234	0.0436835	0.946197
IL23A	0	0	3.72212e-07	1.3958e-07	0	0	0	0	0.991233	0.0436835	0.946198
C19orf60	0	0	3.72283e-07	1.39606e-07	0	0	0	0	0.991233	0.0436835	0.9462
GYPC	0	0	3.72497e-07	1.39687e-07	0	0	0	0	0.991231	0.0436834	0.946201
CST4	0	0	3.72542e-07	1.39703e-07	0	0	0	0	0.991231	0.0436834	0.946203
NPIPB6	0	0	3.72655e-07	1.39746e-07	0	0	0	0	0.99123	0.0436834	0.946205
VBP1	0	0	3.7268e-07	1.39755e-07	0	0	0	0	0.99123	0.0436834	0.946206
MED11	0	0	3.7298e-07	1.39867e-07	0	0	0	0	0.991228	0.0436833	0.946208
C20orf141	0	0	3.72987e-07	1.3987e-07	0	0	0	0	0.991228	0.0436833	0.946209
BLOC1S1	0	0	3.73103e-07	1.39914e-07	0	0	0	0	0.991227	0.0436832	0.946211
TTR	0	0	3.73396e-07	1.40024e-07	0	0	0	0	0.991225	0.0436832	0.946212
ISCA2	0	0	3.73405e-07	1.40027e-07	0	0	0	0	0.991225	0.0436832	0.946214
PTN	0	0	3.73491e-07	1.40059e-07	0	0	0	0	0.991224	0.0436831	0.946216
VIP	0	0	3.7356e-07	1.40085e-07	0	0	0	0	0.991224	0.0436831	0.946217
NDUFB4	0	0	3.73593e-07	1.40097e-07	0	0	0	0	0.991224	0.0436831	0.946219
IL36A	0	0	3.73761e-07	1.4016e-07	0	0	0	0	0.991222	0.0436831	0.94622
PIN1	0	0	3.73785e-07	1.40169e-07	0	0	0	0	0.991222	0.043683	0.946222
NKAIN3	0	0	3.73869e-07	1.40201e-07	0	0	0	0	0.991222	0.043683	0.946224
TRAPPC6B	0	0	3.73919e-07	1.40219e-07	0	0	0	0	0.991221	0.043683	0.946225
TTC32	0	0	3.74309e-07	1.40366e-07	0	0	0	0	0.991219	0.0436829	0.946227
HCRT	0	0	3.7444e-07	1.40415e-07	0	0	0	0	0.991218	0.0436828	0.946228
BTC	0	0	3.74442e-07	1.40416e-07	0	0	0	0	0.991218	0.0436828	0.94623
TBC1D3G	0	0	3.74633e-07	1.40487e-07	0	0	0	0	0.991216	0.0436828	0.946231
UBE2D4	0	0	3.74727e-07	1.40523e-07	0	0	0	0	0.991216	0.0436828	0.946233
MAGOH	0	0	3.74745e-07	1.40529e-07	0	0	0	0	0.991216	0.0436828	0.946235
TCEAL1	0	0	3.75444e-07	1.40791e-07	0	0	0	0	0.991211	0.0436826	0.946236
HBQ1	0	0	3.75526e-07	1.40822e-07	0	0	0	0	0.99121	0.0436825	0.946238
TMEM158	0	0	3.75728e-07	1.40898e-07	0	0	0	0	0.991209	0.0436825	0.946239
OPN1MW	0	0	3.76434e-07	1.41163e-07	0	0	0	0	0.991204	0.0436823	0.946241
BLOC1S2	0	0	3.76559e-07	1.4121e-07	0	0	0	0	0.991203	0.0436822	0.946242
PRB1	0	0	3.76611e-07	1.41229e-07	0	0	0	0	0.991202	0.0436822	0.946244
PCP2	0	0	3.76741e-07	1.41278e-07	0	0	0	0	0.991201	0.0436822	0.946246
RPL26	0	0	3.76905e-07	1.41339e-07	0	0	0	0	0.9912	0.0436821	0.946247
IL13	0	0	3.77118e-07	1.41419e-07	0	0	0	0	0.991199	0.0436821	0.946249
NPIPA5	0	0	3.77149e-07	1.41431e-07	0	0	0	0	0.991198	0.043682	0.94625
UBE2N	0	0	3.77175e-07	1.41441e-07	0	0	0	0	0.991198	0.043682	0.946252
NKX6-3	0	0	3.77212e-07	1.41455e-07	0	0	0	0	0.991198	0.043682	0.946253
C1orf159	0	0	3.77334e-07	1.415e-07	0	0	0	0	0.991197	0.043682	0.946255
MPV17L	0	0	3.77388e-07	1.4152e-07	0	0	0	0	0.991197	0.043682	0.946257
FNDC5	0	0	3.77709e-07	1.41641e-07	0	0	0	0	0.991195	0.0436819	0.946258
SRP19	0	0	3.77756e-07	1.41658e-07	0	0	0	0	0.991194	0.0436819	0.94626
KRTAP4-16P	0	0	3.77811e-07	1.41679e-07	0	0	0	0	0.991194	0.0436818	0.946261
CCDC58	0	0	3.78049e-07	1.41768e-07	0	0	0	0	0.991192	0.0436818	0.946263
PIH1D3	0	0	3.78103e-07	1.41789e-07	0	0	0	0	0.991192	0.0436818	0.946264
TIFA	0	0	3.78238e-07	1.41839e-07	0	0	0	0	0.991191	0.0436817	0.946266
BATF	0	0	3.78287e-07	1.41858e-07	0	0	0	0	0.99119	0.0436817	0.946268
C2orf50	0	0	3.78346e-07	1.4188e-07	0	0	0	0	0.99119	0.0436817	0.946269
MRPS25	0	0	3.7845e-07	1.41919e-07	0	0	0	0	0.991189	0.0436817	0.946271
RBMXL3	0	0	3.78463e-07	1.41924e-07	0	0	0	0	0.991189	0.0436817	0.946272
PPP1R42	0	0	3.78569e-07	1.41963e-07	0	0	0	0	0.991188	0.0436816	0.946274
RP11-1396O13.13	0	0	3.78625e-07	1.41984e-07	0	0	0	0	0.991188	0.0436816	0.946275
DEXI	0	0	3.78641e-07	1.4199e-07	0	0	0	0	0.991188	0.0436816	0.946277
HIST1H2BB	0	0	3.79267e-07	1.42225e-07	0	0	0	0	0.991184	0.0436814	0.946279
YBEY	0	0	3.79279e-07	1.4223e-07	0	0	0	0	0.991183	0.0436814	0.94628
FAM167B	0	0	3.79318e-07	1.42244e-07	0	0	0	0	0.991183	0.0436814	0.946282
ST20-MTHFS	0	0	3.7934e-07	1.42253e-07	0	0	0	0	0.991183	0.0436814	0.946283
MINOS1-NBL1	0	0	3.79366e-07	1.42262e-07	0	0	0	0	0.991183	0.0436814	0.946285
STMN2	0	0	3.79376e-07	1.42266e-07	0	0	0	0	0.991183	0.0436814	0.946286
AL133373.1	0	0	3.794e-07	1.42275e-07	0	0	0	0	0.991183	0.0436814	0.946288
MGST2	0	0	3.79433e-07	1.42287e-07	0	0	0	0	0.991182	0.0436814	0.94629
IL36G	0	0	3.79689e-07	1.42383e-07	0	0	0	0	0.991181	0.0436813	0.946291
PRAMEF6	0	0	3.79925e-07	1.42472e-07	0	0	0	0	0.991179	0.0436812	0.946293
ARPC3	0	0	3.79979e-07	1.42492e-07	0	0	0	0	0.991178	0.0436812	0.946294
AP1S3	0	0	3.80309e-07	1.42616e-07	0	0	0	0	0.991176	0.0436811	0.946296
RNASE3	0	0	3.80441e-07	1.42665e-07	0	0	0	0	0.991175	0.0436811	0.946297
SNCB	0	0	3.80617e-07	1.42731e-07	0	0	0	0	0.991174	0.043681	0.946299
SLMO2	0	0	3.80645e-07	1.42742e-07	0	0	0	0	0.991174	0.043681	0.9463
CAMP	0	0	3.80739e-07	1.42777e-07	0	0	0	0	0.991173	0.043681	0.946302
GYPA	0	0	3.80775e-07	1.42791e-07	0	0	0	0	0.991173	0.043681	0.946304
VHLL	0	0	3.80819e-07	1.42807e-07	0	0	0	0	0.991173	0.0436809	0.946305
BCL2A1	0	0	3.80823e-07	1.42809e-07	0	0	0	0	0.991173	0.0436809	0.946307
C11orf52	0	0	3.811e-07	1.42912e-07	0	0	0	0	0.991171	0.0436809	0.946308
CBWD6	0	0	3.81174e-07	1.4294e-07	0	0	0	0	0.99117	0.0436808	0.94631
CD69	0	0	3.81212e-07	1.42955e-07	0	0	0	0	0.99117	0.0436808	0.946311
HIST1H4G	0	0	3.81261e-07	1.42973e-07	0	0	0	0	0.991169	0.0436808	0.946313
NUP62CL	0	0	3.81315e-07	1.42993e-07	0	0	0	0	0.991169	0.0436808	0.946314
ID2	0	0	3.81428e-07	1.43035e-07	0	0	0	0	0.991168	0.0436808	0.946316
C20orf85	0	0	3.81494e-07	1.4306e-07	0	0	0	0	0.991168	0.0436807	0.946318
TGIF2-C20orf24	0	0	3.81497e-07	1.43061e-07	0	0	0	0	0.991168	0.0436807	0.946319
EIF5A2	0	0	3.81501e-07	1.43063e-07	0	0	0	0	0.991168	0.0436807	0.946321
RBM20	0	0	3.81718e-07	1.43144e-07	0	0	0	0	0.991166	0.0436807	0.946322
MAP1LC3A	0	0	3.81735e-07	1.43151e-07	0	0	0	0	0.991166	0.0436807	0.946324
TCEAL4	0	0	3.81932e-07	1.43225e-07	0	0	0	0	0.991165	0.0436806	0.946325
VPREB1	0	0	3.81937e-07	1.43226e-07	0	0	0	0	0.991165	0.0436806	0.946327
CYTL1	0	0	3.8206e-07	1.43273e-07	0	0	0	0	0.991164	0.0436806	0.946328
KRTAP9-1	0	0	3.82213e-07	1.4333e-07	0	0	0	0	0.991163	0.0436805	0.94633
CMTM7	0	0	3.82462e-07	1.43423e-07	0	0	0	0	0.991161	0.0436805	0.946331
FAM107A	0	0	3.82478e-07	1.43429e-07	0	0	0	0	0.991161	0.0436805	0.946333
DHFRL1	0	0	3.82495e-07	1.43436e-07	0	0	0	0	0.991161	0.0436804	0.946335
RNASE11	0	0	3.82623e-07	1.43484e-07	0	0	0	0	0.99116	0.0436804	0.946336
TXN2	0	0	3.82792e-07	1.43547e-07	0	0	0	0	0.991159	0.0436804	0.946338
VPS29	0	0	3.82833e-07	1.43563e-07	0	0	0	0	0.991158	0.0436803	0.946339
THRSP	0	0	3.82881e-07	1.43581e-07	0	0	0	0	0.991158	0.0436803	0.946341
NDUFA2	0	0	3.82989e-07	1.43621e-07	0	0	0	0	0.991157	0.0436803	0.946342
C1orf229	0	0	3.83049e-07	1.43643e-07	0	0	0	0	0.991157	0.0436803	0.946344
C22orf39	0	0	3.83197e-07	1.43699e-07	0	0	0	0	0.991156	0.0436802	0.946345
URM1	0	0	3.83246e-07	1.43717e-07	0	0	0	0	0.991155	0.0436802	0.946347
KRTAP13-2	0	0	3.83478e-07	1.43804e-07	0	0	0	0	0.991154	0.0436802	0.946348
LY6H	0	0	3.83511e-07	1.43816e-07	0	0	0	0	0.991153	0.0436801	0.94635
C5orf24	0	0	3.83622e-07	1.43858e-07	0	0	0	0	0.991153	0.0436801	0.946352
IFITM2	0	0	3.83676e-07	1.43878e-07	0	0	0	0	0.991152	0.0436801	0.946353
EPPIN	0	0	3.83814e-07	1.4393e-07	0	0	0	0	0.991151	0.0436801	0.946355
EPPIN-WFDC6	0	0	3.83814e-07	1.4393e-07	0	0	0	0	0.991151	0.0436801	0.946356
BIK	0	0	3.84033e-07	1.44012e-07	0	0	0	0	0.99115	0.04368	0.946358
PPP1R1A	0	0	3.84068e-07	1.44025e-07	0	0	0	0	0.99115	0.04368	0.946359
ZBTB8OS	0	0	3.84346e-07	1.4413e-07	0	0	0	0	0.991148	0.0436799	0.946361
CHAC2	0	0	3.84494e-07	1.44185e-07	0	0	0	0	0.991147	0.0436799	0.946362
MB	0	0	3.84868e-07	1.44325e-07	0	0	0	0	0.991144	0.0436797	0.946364
CDRT15	0	0	3.84968e-07	1.44363e-07	0	0	0	0	0.991143	0.0436797	0.946365
KRTAP27-1	0	0	3.84998e-07	1.44374e-07	0	0	0	0	0.991143	0.0436797	0.946367
GPSM3	0	0	3.85261e-07	1.44473e-07	0	0	0	0	0.991141	0.0436796	0.946368
SNRPC	0	0	3.85294e-07	1.44485e-07	0	0	0	0	0.991141	0.0436796	0.94637
RNF11	0	0	3.8535e-07	1.44506e-07	0	0	0	0	0.99114	0.0436796	0.946372
GLRX2	0	0	3.85376e-07	1.44516e-07	0	0	0	0	0.99114	0.0436796	0.946373
RERGL	0	0	3.85687e-07	1.44633e-07	0	0	0	0	0.991138	0.0436795	0.946375
AP000695.1	0	0	3.85777e-07	1.44666e-07	0	0	0	0	0.991137	0.0436795	0.946376
ZNHIT3	0	0	3.85828e-07	1.44685e-07	0	0	0	0	0.991137	0.0436795	0.946378
FAM89A	0	0	3.86114e-07	1.44793e-07	0	0	0	0	0.991135	0.0436794	0.946379
C9orf37	0	0	3.86316e-07	1.44868e-07	0	0	0	0	0.991134	0.0436793	0.946381
CLDN24	0	0	3.8677e-07	1.45039e-07	0	0	0	0	0.99113	0.0436792	0.946382
C15orf37	0	0	3.86874e-07	1.45078e-07	0	0	0	0	0.99113	0.0436791	0.946384
RNASEK	0	0	3.87197e-07	1.45199e-07	0	0	0	0	0.991127	0.043679	0.946385
CSN1S1	0	0	3.87276e-07	1.45228e-07	0	0	0	0	0.991127	0.043679	0.946387
CNRIP1	0	0	3.87293e-07	1.45235e-07	0	0	0	0	0.991127	0.043679	0.946388
RPL23A	0	0	3.87444e-07	1.45292e-07	0	0	0	0	0.991126	0.043679	0.94639
EBLN1	0	0	3.87605e-07	1.45352e-07	0	0	0	0	0.991125	0.0436789	0.946391
IL22	0	0	3.87764e-07	1.45411e-07	0	0	0	0	0.991123	0.0436789	0.946393
ARPC4	0	0	3.87793e-07	1.45422e-07	0	0	0	0	0.991123	0.0436789	0.946395
FAM209B	0	0	3.87865e-07	1.45449e-07	0	0	0	0	0.991123	0.0436788	0.946396
VCX3A	0	0	3.88075e-07	1.45528e-07	0	0	0	0	0.991121	0.0436788	0.946398
APOM	0	0	3.88114e-07	1.45543e-07	0	0	0	0	0.991121	0.0436788	0.946399
TCL1B	0	0	3.88372e-07	1.4564e-07	0	0	0	0	0.991119	0.0436787	0.946401
TREML4	0	0	3.88389e-07	1.45646e-07	0	0	0	0	0.991119	0.0436787	0.946402
PFDN5	0	0	3.88502e-07	1.45688e-07	0	0	0	0	0.991118	0.0436787	0.946404
NEURL1B	0	0	3.88515e-07	1.45693e-07	0	0	0	0	0.991118	0.0436787	0.946405
SELT	0	0	3.88704e-07	1.45764e-07	0	0	0	0	0.991117	0.0436786	0.946407
RPL23	0	0	3.88761e-07	1.45785e-07	0	0	0	0	0.991116	0.0436786	0.946408
BMS1	0	0	2.76455e-06	1.03671e-06	1	0	1	0	0.991116	0.0436786	0.94641
NPPB	0	0	3.88861e-07	1.45823e-07	0	0	0	0	0.991116	0.0436786	0.946411
DPM3	0	0	3.88923e-07	1.45846e-07	0	0	0	0	0.991115	0.0436785	0.946413
HAUS2	0	0	3.88971e-07	1.45864e-07	0	0	0	0	0.991115	0.0436785	0.946414
AC022532.1	0	0	3.89009e-07	1.45878e-07	0	0	0	0	0.991115	0.0436785	0.946416
SNRNP25	0	0	3.89103e-07	1.45914e-07	0	0	0	0	0.991114	0.0436785	0.946417
CDK2AP1	0	0	3.89304e-07	1.45989e-07	0	0	0	0	0.991113	0.0436784	0.946419
C15orf57	0	0	3.89393e-07	1.46022e-07	0	0	0	0	0.991112	0.0436784	0.94642
RAP2C	0	0	3.89499e-07	1.46062e-07	0	0	0	0	0.991111	0.0436784	0.946422
TIMM17B	0	0	3.89632e-07	1.46112e-07	0	0	0	0	0.99111	0.0436783	0.946423
AC007040.11	0	0	3.9012e-07	1.46295e-07	0	0	0	0	0.991107	0.0436782	0.946425
C15orf56	0	0	3.90203e-07	1.46326e-07	0	0	0	0	0.991106	0.0436782	0.946426
NMS	0	0	3.90329e-07	1.46373e-07	0	0	0	0	0.991105	0.0436781	0.946428
KRTAP1-5	0	0	3.90464e-07	1.46424e-07	0	0	0	0	0.991104	0.0436781	0.94643
COX6A1	0	0	3.90553e-07	1.46457e-07	0	0	0	0	0.991104	0.043678	0.946431
TMEM42	0	0	3.90682e-07	1.46506e-07	0	0	0	0	0.991103	0.043678	0.946433
AC006435.1	0	0	3.90726e-07	1.46522e-07	0	0	0	0	0.991102	0.043678	0.946434
CTD-3193O13.9	0	0	3.90784e-07	1.46544e-07	0	0	0	0	0.991102	0.043678	0.946436
CSDC2	0	0	3.90845e-07	1.46567e-07	0	0	0	0	0.991102	0.043678	0.946437
BMF	0	0	3.91079e-07	1.46655e-07	0	0	0	0	0.9911	0.0436779	0.946439
DHFR	0	0	3.9113e-07	1.46674e-07	0	0	0	0	0.9911	0.0436779	0.94644
EFCAB1	0	0	3.91191e-07	1.46697e-07	0	0	0	0	0.991099	0.0436779	0.946442
C10orf82	0	0	3.91425e-07	1.46784e-07	0	0	0	0	0.991098	0.0436778	0.946443
LYPD2	0	0	3.91427e-07	1.46785e-07	0	0	0	0	0.991097	0.0436778	0.946445
MBD3L1	0	0	3.91449e-07	1.46794e-07	0	0	0	0	0.991097	0.0436778	0.946446
NAT14	0	0	3.91526e-07	1.46822e-07	0	0	0	0	0.991097	0.0436778	0.946448
BBC3	0	0	3.91945e-07	1.46979e-07	0	0	0	0	0.991094	0.0436776	0.946449
SNX24	0	0	3.92003e-07	1.47001e-07	0	0	0	0	0.991093	0.0436776	0.946451
AP3S1	0	0	3.92585e-07	1.47219e-07	0	0	0	0	0.991089	0.0436774	0.946452
UCN3	0	0	3.92681e-07	1.47255e-07	0	0	0	0	0.991089	0.0436774	0.946454
KCNE1	0	0	3.9284e-07	1.47315e-07	0	0	0	0	0.991088	0.0436774	0.946455
COPZ2	0	0	3.92887e-07	1.47333e-07	0	0	0	0	0.991087	0.0436774	0.946457
PPDPF	0	0	3.92995e-07	1.47373e-07	0	0	0	0	0.991086	0.0436773	0.946458
HMGB1	0	0	3.93e-07	1.47375e-07	0	0	0	0	0.991086	0.0436773	0.94646
LSM10	0	0	3.93056e-07	1.47396e-07	0	0	0	0	0.991086	0.0436773	0.946461
C12orf45	0	0	3.93386e-07	1.4752e-07	0	0	0	0	0.991084	0.0436772	0.946463
LAIR2	0	0	3.93649e-07	1.47618e-07	0	0	0	0	0.991082	0.0436771	0.946464
RPS13	0	0	3.93748e-07	1.47655e-07	0	0	0	0	0.991081	0.0436771	0.946466
GRID2IP	0	0	3.93923e-07	1.47721e-07	0	0	0	0	0.99108	0.043677	0.946467
ARL6	0	0	3.93928e-07	1.47723e-07	0	0	0	0	0.99108	0.043677	0.946469
CD164L2	0	0	3.94397e-07	1.47899e-07	0	0	0	0	0.991076	0.0436769	0.94647
CD160	0	0	3.94851e-07	1.48069e-07	0	0	0	0	0.991073	0.0436768	0.946472
GCSAM	0	0	3.95253e-07	1.4822e-07	0	0	0	0	0.99107	0.0436766	0.946473
EIF3CL	0	0	3.95273e-07	1.48227e-07	0	0	0	0	0.99107	0.0436766	0.946475
PTGES	0	0	3.95299e-07	1.48237e-07	0	0	0	0	0.99107	0.0436766	0.946476
NMB	0	0	3.95511e-07	1.48317e-07	0	0	0	0	0.991069	0.0436766	0.946478
CKLF	0	0	3.95519e-07	1.48319e-07	0	0	0	0	0.991069	0.0436766	0.946479
CHIC2	0	0	3.96072e-07	1.48527e-07	0	0	0	0	0.991065	0.0436764	0.946481
IGLL5	0	0	3.96144e-07	1.48554e-07	0	0	0	0	0.991064	0.0436764	0.946482
CD300LD	0	0	3.96257e-07	1.48596e-07	0	0	0	0	0.991063	0.0436763	0.946484
CKLF-CMTM1	0	0	3.96315e-07	1.48618e-07	0	0	0	0	0.991063	0.0436763	0.946485
BCAS4	0	0	3.96349e-07	1.48631e-07	0	0	0	0	0.991063	0.0436763	0.946487
TEX40	0	0	3.96522e-07	1.48696e-07	0	0	0	0	0.991061	0.0436763	0.946488
IQCF3	0	0	3.96575e-07	1.48716e-07	0	0	0	0	0.991061	0.0436763	0.94649
CLEC2L	0	0	3.96626e-07	1.48735e-07	0	0	0	0	0.991061	0.0436762	0.946491
CTRB1	0	0	3.96649e-07	1.48743e-07	0	0	0	0	0.991061	0.0436762	0.946493
TNFAIP8	0	0	3.96663e-07	1.48749e-07	0	0	0	0	0.99106	0.0436762	0.946494
TMEM56-RWDD3	0	0	3.96691e-07	1.48759e-07	0	0	0	0	0.99106	0.0436762	0.946496
PHACTR1	0	0	3.96787e-07	1.48795e-07	0	0	0	0	0.99106	0.0436762	0.946497
PTH2	0	0	3.97073e-07	1.48903e-07	0	0	0	0	0.991058	0.0436761	0.946499
BAG2	0	0	3.97218e-07	1.48957e-07	0	0	0	0	0.991057	0.0436761	0.9465
DBI	0	0	3.97351e-07	1.49007e-07	0	0	0	0	0.991056	0.043676	0.946502
KRTAP12-2	0	0	3.97439e-07	1.4904e-07	0	0	0	0	0.991055	0.043676	0.946503
DDIT3	0	0	3.97628e-07	1.4911e-07	0	0	0	0	0.991054	0.0436759	0.946505
IFITM3	0	0	3.97653e-07	1.4912e-07	0	0	0	0	0.991053	0.0436759	0.946506
CSN3	0	0	3.97897e-07	1.49211e-07	0	0	0	0	0.991052	0.0436759	0.946508
RPL11	0	0	3.98082e-07	1.49281e-07	0	0	0	0	0.99105	0.0436758	0.946509
MRPL14	0	0	3.98117e-07	1.49294e-07	0	0	0	0	0.99105	0.0436758	0.946511
UBL4B	0	0	3.98327e-07	1.49373e-07	0	0	0	0	0.991049	0.0436757	0.946512
PRAMEF19	0	0	3.98419e-07	1.49407e-07	0	0	0	0	0.991048	0.0436757	0.946514
DPPA3	0	0	3.9846e-07	1.49423e-07	0	0	0	0	0.991048	0.0436757	0.946515
CDC42EP5	0	0	3.98529e-07	1.49448e-07	0	0	0	0	0.991047	0.0436757	0.946517
CRYAB	0	0	3.98692e-07	1.4951e-07	0	0	0	0	0.991046	0.0436756	0.946518
RARRES2	0	0	3.98706e-07	1.49515e-07	0	0	0	0	0.991046	0.0436756	0.94652
LSM12	0	0	3.98712e-07	1.49517e-07	0	0	0	0	0.991046	0.0436756	0.946521
PAEP	0	0	3.98883e-07	1.49581e-07	0	0	0	0	0.991045	0.0436756	0.946523
TPRX2P	0	0	3.9898e-07	1.49618e-07	0	0	0	0	0.991044	0.0436755	0.946524
TMEM92	0	0	3.99313e-07	1.49742e-07	0	0	0	0	0.991042	0.0436754	0.946526
C7orf49	0	0	3.99337e-07	1.49751e-07	0	0	0	0	0.991042	0.0436754	0.946527
C2orf73	0	0	3.99358e-07	1.49759e-07	0	0	0	0	0.991041	0.0436754	0.946529
CLEC4E	0	0	3.99479e-07	1.49805e-07	0	0	0	0	0.991041	0.0436754	0.94653
NPPA	0	0	3.99511e-07	1.49817e-07	0	0	0	0	0.99104	0.0436754	0.946532
RAP1B	0	0	3.99553e-07	1.49832e-07	0	0	0	0	0.99104	0.0436754	0.946533
EBAG9	0	0	3.9958e-07	1.49842e-07	0	0	0	0	0.99104	0.0436754	0.946535
ISCU	0	0	3.99648e-07	1.49868e-07	0	0	0	0	0.991039	0.0436753	0.946536
RHOXF2B	0	0	3.99657e-07	1.49871e-07	0	0	0	0	0.991039	0.0436753	0.946538
LGALS14	0	0	3.99719e-07	1.49895e-07	0	0	0	0	0.991039	0.0436753	0.946539
BLOC1S5	0	0	3.99822e-07	1.49933e-07	0	0	0	0	0.991038	0.0436753	0.946541
GUCA1C	0	0	3.99877e-07	1.49954e-07	0	0	0	0	0.991038	0.0436753	0.946542
LNP1	0	0	3.99888e-07	1.49958e-07	0	0	0	0	0.991038	0.0436753	0.946544
GTF3C6	0	0	4.00137e-07	1.50051e-07	0	0	0	0	0.991036	0.0436752	0.946545
C16orf54	0	0	4.00276e-07	1.50103e-07	0	0	0	0	0.991035	0.0436751	0.946547
SMDT1	0	0	4.00292e-07	1.50109e-07	0	0	0	0	0.991035	0.0436751	0.946548
KLRC3	0	0	4.00557e-07	1.50209e-07	0	0	0	0	0.991033	0.0436751	0.946549
CD3G	0	0	4.00701e-07	1.50263e-07	0	0	0	0	0.991032	0.043675	0.946551
CETN2	0	0	4.00709e-07	1.50266e-07	0	0	0	0	0.991032	0.043675	0.946552
ATP6V0E2	0	0	4.00792e-07	1.50297e-07	0	0	0	0	0.991031	0.043675	0.946554
C11orf58	0	0	4.00856e-07	1.50321e-07	0	0	0	0	0.991031	0.043675	0.946555
TMEM97	0	0	4.00866e-07	1.50325e-07	0	0	0	0	0.991031	0.043675	0.946557
RPS26	0	0	4.00894e-07	1.50335e-07	0	0	0	0	0.991031	0.043675	0.946558
CLEC7A	0	0	4.00922e-07	1.50346e-07	0	0	0	0	0.99103	0.043675	0.94656
TMEM35	0	0	4.00977e-07	1.50366e-07	0	0	0	0	0.99103	0.0436749	0.946561
FAM96A	0	0	4.01127e-07	1.50423e-07	0	0	0	0	0.991029	0.0436749	0.946563
TRAPPC3	0	0	4.01287e-07	1.50483e-07	0	0	0	0	0.991028	0.0436748	0.946564
SRGN	0	0	4.01426e-07	1.50535e-07	0	0	0	0	0.991027	0.0436748	0.946566
ATP6V1F	0	0	4.01537e-07	1.50576e-07	0	0	0	0	0.991026	0.0436748	0.946567
AC013449.1	0	0	4.01559e-07	1.50585e-07	0	0	0	0	0.991026	0.0436748	0.946569
KLRB1	0	0	4.01731e-07	1.50649e-07	0	0	0	0	0.991025	0.0436747	0.94657
NACAD	0	0	4.01794e-07	1.50673e-07	0	0	0	0	0.991024	0.0436747	0.946572
GOLGA8A	0	0	4.01885e-07	1.50707e-07	0	0	0	0	0.991024	0.0436747	0.946573
SSBP1	0	0	4.02115e-07	1.50793e-07	0	0	0	0	0.991022	0.0436746	0.946575
SPACA4	0	0	4.02607e-07	1.50977e-07	0	0	0	0	0.991018	0.0436745	0.946576
PRELID2	0	0	4.02867e-07	1.51075e-07	0	0	0	0	0.991017	0.0436744	0.946578
DESI1	0	0	4.02949e-07	1.51106e-07	0	0	0	0	0.991016	0.0436744	0.946579
MSRB2	0	0	4.03042e-07	1.51141e-07	0	0	0	0	0.991015	0.0436743	0.94658
OSTC	0	0	4.03098e-07	1.51162e-07	0	0	0	0	0.991015	0.0436743	0.946582
C3orf18	0	0	4.0323e-07	1.51211e-07	0	0	0	0	0.991014	0.0436743	0.946583
NMRK1	0	0	4.0344e-07	1.5129e-07	0	0	0	0	0.991013	0.0436742	0.946585
RPL27A	0	0	4.03682e-07	1.51381e-07	0	0	0	0	0.991011	0.0436741	0.946586
PPIA	0	0	4.0385e-07	1.51444e-07	0	0	0	0	0.99101	0.0436741	0.946588
FAM86B1	0	0	4.03898e-07	1.51462e-07	0	0	0	0	0.991009	0.0436741	0.946589
TSR2	0	0	4.04085e-07	1.51532e-07	0	0	0	0	0.991008	0.043674	0.946591
CBX1	0	0	4.04348e-07	1.51631e-07	0	0	0	0	0.991006	0.0436739	0.946592
RGS17	0	0	4.04614e-07	1.5173e-07	0	0	0	0	0.991004	0.0436739	0.946594
CCDC168	0	0	4.04885e-07	1.51832e-07	0	0	0	0	0.991002	0.0436738	0.946595
KLRF1	0	0	4.04908e-07	1.5184e-07	0	0	0	0	0.991002	0.0436738	0.946597
FXN	0	0	4.05116e-07	1.51919e-07	0	0	0	0	0.991001	0.0436737	0.946598
CALML6	0	0	4.05284e-07	1.51982e-07	0	0	0	0	0.990999	0.0436737	0.9466
TXNDC9	0	0	4.05358e-07	1.52009e-07	0	0	0	0	0.990999	0.0436736	0.946601
RIPPLY3	0	0	4.05493e-07	1.5206e-07	0	0	0	0	0.990998	0.0436736	0.946603
CARHSP1	0	0	4.05783e-07	1.52169e-07	0	0	0	0	0.990996	0.0436735	0.946604
LGALS1	0	0	4.06082e-07	1.52281e-07	0	0	0	0	0.990994	0.0436734	0.946605
C6orf226	0	0	4.06134e-07	1.523e-07	0	0	0	0	0.990993	0.0436734	0.946607
RPRML	0	0	4.06149e-07	1.52306e-07	0	0	0	0	0.990993	0.0436734	0.946608
NXT2	0	0	4.063e-07	1.52363e-07	0	0	0	0	0.990992	0.0436734	0.94661
FGF1	0	0	4.06322e-07	1.52371e-07	0	0	0	0	0.990992	0.0436733	0.946611
GNLY	0	0	4.06337e-07	1.52376e-07	0	0	0	0	0.990992	0.0436733	0.946613
SCG5	0	0	4.06688e-07	1.52508e-07	0	0	0	0	0.99099	0.0436732	0.946614
CXCL6	0	0	4.06777e-07	1.52541e-07	0	0	0	0	0.990989	0.0436732	0.946616
VIMP	0	0	4.06836e-07	1.52564e-07	0	0	0	0	0.990989	0.0436732	0.946617
SNRPB2	0	0	4.07e-07	1.52625e-07	0	0	0	0	0.990987	0.0436731	0.946619
FAM69C	0	0	4.07014e-07	1.5263e-07	0	0	0	0	0.990987	0.0436731	0.94662
PRAMEF18	0	0	4.07087e-07	1.52658e-07	0	0	0	0	0.990987	0.0436731	0.946622
HIST1H4J	0	0	4.07378e-07	1.52767e-07	0	0	0	0	0.990985	0.043673	0.946623
NDUFA12	0	0	4.07449e-07	1.52794e-07	0	0	0	0	0.990984	0.043673	0.946624
C5orf38	0	0	4.0748e-07	1.52805e-07	0	0	0	0	0.990984	0.043673	0.946626
C1orf192	0	0	4.07649e-07	1.52868e-07	0	0	0	0	0.990983	0.0436729	0.946627
NKAIN1	0	0	4.07879e-07	1.52955e-07	0	0	0	0	0.990981	0.0436729	0.946629
UBL4A	0	0	4.0801e-07	1.53004e-07	0	0	0	0	0.99098	0.0436728	0.94663
PYY	0	0	4.08339e-07	1.53127e-07	0	0	0	0	0.990978	0.0436727	0.946632
ATPIF1	0	0	4.0841e-07	1.53154e-07	0	0	0	0	0.990977	0.0436727	0.946633
ARL3	0	0	4.08527e-07	1.53198e-07	0	0	0	0	0.990977	0.0436727	0.946635
H3F3A	0	0	4.08548e-07	1.53205e-07	0	0	0	0	0.990976	0.0436727	0.946636
C1orf53	0	0	4.08568e-07	1.53213e-07	0	0	0	0	0.990976	0.0436727	0.946638
PLA2G5	0	0	4.08594e-07	1.53223e-07	0	0	0	0	0.990976	0.0436727	0.946639
GPX8	0	0	4.08779e-07	1.53292e-07	0	0	0	0	0.990975	0.0436726	0.94664
PROB1	0	0	4.09257e-07	1.53471e-07	0	0	0	0	0.990971	0.0436725	0.946642
SFT2D2	0	0	4.09383e-07	1.53518e-07	0	0	0	0	0.99097	0.0436724	0.946643
APOO	0	0	4.09538e-07	1.53577e-07	0	0	0	0	0.990969	0.0436724	0.946645
ZSWIM6	0	0	4.09756e-07	1.53659e-07	0	0	0	0	0.990968	0.0436723	0.946646
REG3A	0	0	4.09997e-07	1.53749e-07	0	0	0	0	0.990966	0.0436722	0.946648
CHURC1	0	0	4.10409e-07	1.53903e-07	0	0	0	0	0.990963	0.0436721	0.946649
DYNAP	0	0	4.10543e-07	1.53954e-07	0	0	0	0	0.990962	0.0436721	0.946651
RNASE10	0	0	4.10621e-07	1.53983e-07	0	0	0	0	0.990962	0.0436721	0.946652
MAGEB17	0	0	4.10672e-07	1.54002e-07	0	0	0	0	0.990961	0.043672	0.946654
AP3S2	0	0	4.10692e-07	1.54009e-07	0	0	0	0	0.990961	0.043672	0.946655
MS4A3	0	0	4.10749e-07	1.54031e-07	0	0	0	0	0.990961	0.043672	0.946656
FAM186A	0	0	4.1087e-07	1.54076e-07	0	0	0	0	0.99096	0.043672	0.946658
TCL1A	0	0	4.11059e-07	1.54147e-07	0	0	0	0	0.990959	0.0436719	0.946659
SSX1	0	0	4.11415e-07	1.54281e-07	0	0	0	0	0.990956	0.0436718	0.946661
LIMD2	0	0	4.1145e-07	1.54294e-07	0	0	0	0	0.990956	0.0436718	0.946662
ZFAND6	0	0	4.11528e-07	1.54323e-07	0	0	0	0	0.990955	0.0436718	0.946664
PLAC8L1	0	0	4.11544e-07	1.54329e-07	0	0	0	0	0.990955	0.0436718	0.946665
TMEM126B	0	0	4.11931e-07	1.54474e-07	0	0	0	0	0.990952	0.0436717	0.946667
GEMIN7	0	0	4.1203e-07	1.54511e-07	0	0	0	0	0.990952	0.0436716	0.946668
ZFAND5	0	0	4.12116e-07	1.54543e-07	0	0	0	0	0.990951	0.0436716	0.946669
CT55	0	0	4.12225e-07	1.54585e-07	0	0	0	0	0.99095	0.0436716	0.946671
LY6E	0	0	4.12277e-07	1.54604e-07	0	0	0	0	0.99095	0.0436716	0.946672
CLEC5A	0	0	4.12358e-07	1.54634e-07	0	0	0	0	0.990949	0.0436715	0.946674
EREG	0	0	4.12635e-07	1.54738e-07	0	0	0	0	0.990947	0.0436715	0.946675
RBM18	0	0	4.12793e-07	1.54797e-07	0	0	0	0	0.990946	0.0436714	0.946677
SENP8	0	0	4.12832e-07	1.54812e-07	0	0	0	0	0.990946	0.0436714	0.946678
LTC4S	0	0	4.12859e-07	1.54822e-07	0	0	0	0	0.990946	0.0436714	0.94668
CXorf40B	0	0	4.1298e-07	1.54868e-07	0	0	0	0	0.990945	0.0436714	0.946681
KRTAP4-11	0	0	4.13028e-07	1.54886e-07	0	0	0	0	0.990945	0.0436713	0.946682
TGFA	0	0	4.13047e-07	1.54893e-07	0	0	0	0	0.990945	0.0436713	0.946684
C10orf107	0	0	4.13096e-07	1.54911e-07	0	0	0	0	0.990944	0.0436713	0.946685
FGFBP1	0	0	4.13154e-07	1.54933e-07	0	0	0	0	0.990944	0.0436713	0.946687
RSL24D1	0	0	4.13214e-07	1.54955e-07	0	0	0	0	0.990943	0.0436713	0.946688
DNAJC5G	0	0	4.13353e-07	1.55007e-07	0	0	0	0	0.990942	0.0436712	0.94669
TRMT112	0	0	4.13574e-07	1.5509e-07	0	0	0	0	0.990941	0.0436712	0.946691
MZT2B	0	0	4.13574e-07	1.5509e-07	0	0	0	0	0.990941	0.0436712	0.946693
LMO1	0	0	4.13576e-07	1.55091e-07	0	0	0	0	0.990941	0.0436712	0.946694
C12orf74	0	0	4.13835e-07	1.55188e-07	0	0	0	0	0.990939	0.0436711	0.946695
C3orf22	0	0	4.13877e-07	1.55204e-07	0	0	0	0	0.990939	0.0436711	0.946697
TPSB2	0	0	4.13992e-07	1.55247e-07	0	0	0	0	0.990938	0.0436711	0.946698
LYPD1	0	0	4.14109e-07	1.55291e-07	0	0	0	0	0.990937	0.043671	0.9467
CDIP1	0	0	4.14168e-07	1.55313e-07	0	0	0	0	0.990937	0.043671	0.946701
PTP4A1	0	0	4.14191e-07	1.55322e-07	0	0	0	0	0.990936	0.043671	0.946703
MYO1G	0	0	2.79004e-06	1.04627e-06	1	0	1	0	0.990936	0.043671	0.946704
BHLHA15	0	0	4.14347e-07	1.5538e-07	0	0	0	0	0.990935	0.043671	0.946705
CPLX3	0	0	4.14469e-07	1.55426e-07	0	0	0	0	0.990935	0.0436709	0.946707
C5orf55	0	0	4.14471e-07	1.55427e-07	0	0	0	0	0.990935	0.0436709	0.946708
RAMP1	0	0	4.14511e-07	1.55442e-07	0	0	0	0	0.990934	0.0436709	0.94671
CCDC117	0	0	4.14571e-07	1.55464e-07	0	0	0	0	0.990934	0.0436709	0.946711
SPATA33	0	0	4.1476e-07	1.55535e-07	0	0	0	0	0.990932	0.0436708	0.946713
RGS5	0	0	4.1498e-07	1.55617e-07	0	0	0	0	0.990931	0.0436708	0.946714
CAV3	0	0	4.15213e-07	1.55705e-07	0	0	0	0	0.990929	0.0436707	0.946716
COPZ1	0	0	4.15213e-07	1.55705e-07	0	0	0	0	0.990929	0.0436707	0.946717
DCTN6	0	0	4.15226e-07	1.5571e-07	0	0	0	0	0.990929	0.0436707	0.946718
MRPL20	0	0	4.15242e-07	1.55716e-07	0	0	0	0	0.990929	0.0436707	0.94672
GREB1L	0	0	4.15329e-07	1.55748e-07	0	0	0	0	0.990928	0.0436707	0.946721
ZNF740	0	0	4.1542e-07	1.55782e-07	0	0	0	0	0.990928	0.0436706	0.946723
IMMP2L	0	0	4.15476e-07	1.55804e-07	0	0	0	0	0.990927	0.0436706	0.946724
FKBP14	0	0	4.15518e-07	1.55819e-07	0	0	0	0	0.990927	0.0436706	0.946726
FGF22	0	0	4.15524e-07	1.55821e-07	0	0	0	0	0.990927	0.0436706	0.946727
CSN2	0	0	4.15559e-07	1.55835e-07	0	0	0	0	0.990927	0.0436706	0.946728
MRPL27	0	0	4.15614e-07	1.55855e-07	0	0	0	0	0.990926	0.0436706	0.94673
GJB7	0	0	4.16065e-07	1.56025e-07	0	0	0	0	0.990923	0.0436704	0.946731
FAM19A4	0	0	4.16365e-07	1.56137e-07	0	0	0	0	0.990921	0.0436704	0.946733
RLN3	0	0	4.16405e-07	1.56152e-07	0	0	0	0	0.990921	0.0436703	0.946734
C1orf64	0	0	4.16459e-07	1.56172e-07	0	0	0	0	0.99092	0.0436703	0.946736
DDIT4L	0	0	4.16839e-07	1.56315e-07	0	0	0	0	0.990918	0.0436702	0.946737
CYB5B	0	0	4.17344e-07	1.56504e-07	0	0	0	0	0.990914	0.0436701	0.946738
RPL29	0	0	4.17576e-07	1.56591e-07	0	0	0	0	0.990913	0.04367	0.94674
AC022400.2	0	0	4.17764e-07	1.56662e-07	0	0	0	0	0.990911	0.0436699	0.946741
RAB9A	0	0	4.17883e-07	1.56706e-07	0	0	0	0	0.99091	0.0436699	0.946743
NDUFAF4	0	0	4.18238e-07	1.56839e-07	0	0	0	0	0.990908	0.0436698	0.946744
PHOSPHO2	0	0	4.18258e-07	1.56847e-07	0	0	0	0	0.990908	0.0436698	0.946746
MIS12	0	0	4.18304e-07	1.56864e-07	0	0	0	0	0.990907	0.0436698	0.946747
MPV17	0	0	4.18408e-07	1.56903e-07	0	0	0	0	0.990907	0.0436697	0.946748
TRIM48	0	0	4.18711e-07	1.57017e-07	0	0	0	0	0.990905	0.0436697	0.94675
ZNF541	0	0	4.18726e-07	1.57022e-07	0	0	0	0	0.990904	0.0436696	0.946751
SLC35E2B	0	0	4.18784e-07	1.57044e-07	0	0	0	0	0.990904	0.0436696	0.946753
NBPF24	0	0	4.19081e-07	1.57156e-07	0	0	0	0	0.990902	0.0436695	0.946754
YIPF7	0	0	4.1909e-07	1.57159e-07	0	0	0	0	0.990902	0.0436695	0.946755
SNX22	0	0	4.19187e-07	1.57195e-07	0	0	0	0	0.990901	0.0436695	0.946757
CCDC25	0	0	4.19219e-07	1.57207e-07	0	0	0	0	0.990901	0.0436695	0.946758
MRPL13	0	0	4.19494e-07	1.5731e-07	0	0	0	0	0.990899	0.0436694	0.94676
UFSP1	0	0	4.19521e-07	1.5732e-07	0	0	0	0	0.990899	0.0436694	0.946761
HMGB4	0	0	4.19607e-07	1.57352e-07	0	0	0	0	0.990898	0.0436694	0.946763
HIST1H4F	0	0	4.19663e-07	1.57374e-07	0	0	0	0	0.990898	0.0436694	0.946764
KLRK1	0	0	4.19757e-07	1.57409e-07	0	0	0	0	0.990897	0.0436693	0.946765
SERTAD3	0	0	4.19872e-07	1.57452e-07	0	0	0	0	0.990896	0.0436693	0.946767
OXT	0	0	4.19963e-07	1.57486e-07	0	0	0	0	0.990896	0.0436693	0.946768
PMP22	0	0	4.20012e-07	1.57504e-07	0	0	0	0	0.990895	0.0436693	0.94677
SPANXN2	0	0	4.20293e-07	1.5761e-07	0	0	0	0	0.990893	0.0436692	0.946771
KAAG1	0	0	4.20442e-07	1.57666e-07	0	0	0	0	0.990892	0.0436691	0.946772
IL11	0	0	4.20476e-07	1.57679e-07	0	0	0	0	0.990892	0.0436691	0.946774
KRTAP5-4	0	0	4.20697e-07	1.57762e-07	0	0	0	0	0.99089	0.0436691	0.946775
RNF181	0	0	4.20734e-07	1.57775e-07	0	0	0	0	0.99089	0.043669	0.946777
HMX1	0	0	4.21117e-07	1.57919e-07	0	0	0	0	0.990888	0.0436689	0.946778
FAU	0	0	4.21243e-07	1.57966e-07	0	0	0	0	0.990887	0.0436689	0.94678
H2AFZ	0	0	4.21359e-07	1.5801e-07	0	0	0	0	0.990886	0.0436689	0.946781
C1orf200	0	0	4.21403e-07	1.58026e-07	0	0	0	0	0.990885	0.0436689	0.946782
SRY	0	0	4.21576e-07	1.58091e-07	0	0	0	0	0.990884	0.0436688	0.946784
SIRPD	0	0	4.21663e-07	1.58124e-07	0	0	0	0	0.990884	0.0436688	0.946785
HPGDS	0	0	4.21799e-07	1.58175e-07	0	0	0	0	0.990883	0.0436687	0.946787
ALOX5AP	0	0	4.22051e-07	1.58269e-07	0	0	0	0	0.990881	0.0436687	0.946788
SH2D6	0	0	4.2208e-07	1.5828e-07	0	0	0	0	0.990881	0.0436686	0.946789
TPPP2	0	0	4.22354e-07	1.58383e-07	0	0	0	0	0.990879	0.0436686	0.946791
EBF4	0	0	4.22437e-07	1.58414e-07	0	0	0	0	0.990878	0.0436685	0.946792
TMEM203	0	0	4.2249e-07	1.58434e-07	0	0	0	0	0.990878	0.0436685	0.946794
MAL	0	0	4.22766e-07	1.58537e-07	0	0	0	0	0.990876	0.0436684	0.946795
SPRYD7	0	0	4.23217e-07	1.58706e-07	0	0	0	0	0.990873	0.0436683	0.946796
FOXO6	0	0	4.23238e-07	1.58714e-07	0	0	0	0	0.990873	0.0436683	0.946798
CITED1	0	0	4.23249e-07	1.58718e-07	0	0	0	0	0.990872	0.0436683	0.946799
ZSCAN23	0	0	4.23406e-07	1.58777e-07	0	0	0	0	0.990871	0.0436683	0.946801
LGALSL	0	0	4.23453e-07	1.58795e-07	0	0	0	0	0.990871	0.0436682	0.946802
UBE2I	0	0	4.23568e-07	1.58838e-07	0	0	0	0	0.99087	0.0436682	0.946804
PRSS56	0	0	4.23697e-07	1.58886e-07	0	0	0	0	0.990869	0.0436682	0.946805
CRLS1	0	0	4.23797e-07	1.58924e-07	0	0	0	0	0.990869	0.0436681	0.946806
RPL28	0	0	4.24084e-07	1.59031e-07	0	0	0	0	0.990867	0.0436681	0.946808
TOMM20L	0	0	4.2409e-07	1.59034e-07	0	0	0	0	0.990866	0.043668	0.946809
MGST3	0	0	4.24155e-07	1.59058e-07	0	0	0	0	0.990866	0.043668	0.946811
TPT1	0	0	4.24247e-07	1.59093e-07	0	0	0	0	0.990865	0.043668	0.946812
SPCS1	0	0	4.24601e-07	1.59225e-07	0	0	0	0	0.990863	0.0436679	0.946813
C5orf49	0	0	4.25078e-07	1.59404e-07	0	0	0	0	0.990859	0.0436678	0.946815
FAM122C	0	0	4.25126e-07	1.59422e-07	0	0	0	0	0.990859	0.0436677	0.946816
HIST1H4K	0	0	4.25367e-07	1.59513e-07	0	0	0	0	0.990857	0.0436677	0.946818
RALA	0	0	4.25524e-07	1.59572e-07	0	0	0	0	0.990856	0.0436676	0.946819
ANKRD31	0	0	4.25594e-07	1.59598e-07	0	0	0	0	0.990856	0.0436676	0.94682
FKBP2	0	0	4.25694e-07	1.59635e-07	0	0	0	0	0.990855	0.0436676	0.946822
DNAJC12	0	0	4.25899e-07	1.59712e-07	0	0	0	0	0.990854	0.0436675	0.946823
PPP1R11	0	0	4.26157e-07	1.59809e-07	0	0	0	0	0.990852	0.0436674	0.946825
TMEM52B	0	0	4.26199e-07	1.59825e-07	0	0	0	0	0.990852	0.0436674	0.946826
KRTAP5-10	0	0	4.26467e-07	1.59925e-07	0	0	0	0	0.99085	0.0436673	0.946827
TNFRSF12A	0	0	4.26566e-07	1.59962e-07	0	0	0	0	0.990849	0.0436673	0.946829
OR11H1	0	0	4.26601e-07	1.59975e-07	0	0	0	0	0.990849	0.0436673	0.94683
NRAS	0	0	4.26616e-07	1.59981e-07	0	0	0	0	0.990849	0.0436673	0.946832
PCTP	0	0	4.2712e-07	1.6017e-07	0	0	0	0	0.990845	0.0436671	0.946833
MEIOB	0	0	4.27809e-07	1.60429e-07	0	0	0	0	0.99084	0.0436669	0.946834
BOD1L2	0	0	4.28224e-07	1.60584e-07	0	0	0	0	0.990837	0.0436668	0.946836
RAB28	0	0	4.28374e-07	1.6064e-07	0	0	0	0	0.990836	0.0436668	0.946837
RP11-766F14.2	0	0	4.2852e-07	1.60695e-07	0	0	0	0	0.990835	0.0436667	0.946839
PRAP1	0	0	4.28707e-07	1.60765e-07	0	0	0	0	0.990834	0.0436667	0.94684
IL10	0	0	4.28784e-07	1.60794e-07	0	0	0	0	0.990833	0.0436667	0.946841
FAM228A	0	0	4.28916e-07	1.60843e-07	0	0	0	0	0.990832	0.0436666	0.946843
CLEC12A	0	0	4.28922e-07	1.60846e-07	0	0	0	0	0.990832	0.0436666	0.946844
CCDC122	0	0	4.29202e-07	1.60951e-07	0	0	0	0	0.99083	0.0436665	0.946846
MRPL54	0	0	4.29484e-07	1.61057e-07	0	0	0	0	0.990828	0.0436664	0.946847
UBE2U	0	0	4.29576e-07	1.61091e-07	0	0	0	0	0.990828	0.0436664	0.946848
C21orf128	0	0	4.30238e-07	1.61339e-07	0	0	0	0	0.990823	0.0436662	0.94685
NAA20	0	0	4.30322e-07	1.61371e-07	0	0	0	0	0.990822	0.0436662	0.946851
SNAP23	0	0	4.30326e-07	1.61372e-07	0	0	0	0	0.990822	0.0436662	0.946852
RPS18	0	0	4.30345e-07	1.61379e-07	0	0	0	0	0.990822	0.0436662	0.946854
CLEC4D	0	0	4.30578e-07	1.61467e-07	0	0	0	0	0.990821	0.0436661	0.946855
ASCL3	0	0	4.31049e-07	1.61643e-07	0	0	0	0	0.990817	0.043666	0.946857
EMC6	0	0	4.31269e-07	1.61726e-07	0	0	0	0	0.990816	0.0436659	0.946858
PCSK1N	0	0	4.31321e-07	1.61746e-07	0	0	0	0	0.990815	0.0436659	0.946859
SMNDC1	0	0	4.31699e-07	1.61887e-07	0	0	0	0	0.990813	0.0436658	0.946861
IL6	0	0	4.32031e-07	1.62012e-07	0	0	0	0	0.99081	0.0436657	0.946862
VOPP1	0	0	4.3208e-07	1.6203e-07	0	0	0	0	0.99081	0.0436657	0.946864
PBDC1	0	0	4.32448e-07	1.62168e-07	0	0	0	0	0.990807	0.0436656	0.946865
RAB9B	0	0	4.3289e-07	1.62334e-07	0	0	0	0	0.990804	0.0436654	0.946866
PTTG1IP	0	0	4.32915e-07	1.62343e-07	0	0	0	0	0.990804	0.0436654	0.946868
PPP1R14B	0	0	4.3306e-07	1.62398e-07	0	0	0	0	0.990803	0.0436654	0.946869
C1orf50	0	0	4.33158e-07	1.62434e-07	0	0	0	0	0.990802	0.0436653	0.946871
CGB2	0	0	4.33364e-07	1.62512e-07	0	0	0	0	0.990801	0.0436653	0.946872
YIPF4	0	0	4.33465e-07	1.62549e-07	0	0	0	0	0.9908	0.0436653	0.946873
TMEM80	0	0	4.33497e-07	1.62561e-07	0	0	0	0	0.9908	0.0436652	0.946875
TMEM242	0	0	4.33531e-07	1.62574e-07	0	0	0	0	0.9908	0.0436652	0.946876
PLA2G2E	0	0	4.33544e-07	1.62579e-07	0	0	0	0	0.9908	0.0436652	0.946877
MRPS10	0	0	4.33564e-07	1.62586e-07	0	0	0	0	0.990799	0.0436652	0.946879
PRSS45	0	0	4.33617e-07	1.62606e-07	0	0	0	0	0.990799	0.0436652	0.94688
PLAC1	0	0	4.33687e-07	1.62633e-07	0	0	0	0	0.990799	0.0436652	0.946882
TMEM261	0	0	4.33776e-07	1.62666e-07	0	0	0	0	0.990798	0.0436652	0.946883
NHSL1	0	0	4.34543e-07	1.62954e-07	0	0	0	0	0.990793	0.0436649	0.946884
GSTA2	0	0	4.3466e-07	1.62998e-07	0	0	0	0	0.990792	0.0436649	0.946886
APOPT1	0	0	4.34722e-07	1.63021e-07	0	0	0	0	0.990791	0.0436649	0.946887
UCN	0	0	4.34788e-07	1.63045e-07	0	0	0	0	0.990791	0.0436649	0.946889
EFCAB2	0	0	4.34943e-07	1.63103e-07	0	0	0	0	0.99079	0.0436648	0.94689
PYDC1	0	0	4.35173e-07	1.6319e-07	0	0	0	0	0.990788	0.0436647	0.946891
ID3	0	0	4.35557e-07	1.63334e-07	0	0	0	0	0.990785	0.0436646	0.946893
MRPL40	0	0	4.35908e-07	1.63466e-07	0	0	0	0	0.990783	0.0436645	0.946894
IL4	0	0	4.35916e-07	1.63468e-07	0	0	0	0	0.990783	0.0436645	0.946895
KLRC1	0	0	4.35932e-07	1.63474e-07	0	0	0	0	0.990783	0.0436645	0.946897
PEBP1	0	0	4.36087e-07	1.63532e-07	0	0	0	0	0.990782	0.0436645	0.946898
MZT2A	0	0	4.36168e-07	1.63563e-07	0	0	0	0	0.990781	0.0436644	0.9469
MOB1B	0	0	4.36234e-07	1.63588e-07	0	0	0	0	0.990781	0.0436644	0.946901
NRSN1	0	0	4.36432e-07	1.63662e-07	0	0	0	0	0.990779	0.0436644	0.946902
RP11-383H13.1	0	0	4.36437e-07	1.63664e-07	0	0	0	0	0.990779	0.0436644	0.946904
TSPAN31	0	0	4.36471e-07	1.63677e-07	0	0	0	0	0.990779	0.0436644	0.946905
C1orf158	0	0	4.36585e-07	1.6372e-07	0	0	0	0	0.990778	0.0436643	0.946906
LSM4	0	0	4.36602e-07	1.63726e-07	0	0	0	0	0.990778	0.0436643	0.946908
TIFAB	0	0	4.36736e-07	1.63776e-07	0	0	0	0	0.990777	0.0436643	0.946909
CMTM3	0	0	4.36795e-07	1.63798e-07	0	0	0	0	0.990777	0.0436643	0.946911
UBALD2	0	0	4.37096e-07	1.63911e-07	0	0	0	0	0.990775	0.0436642	0.946912
RLN1	0	0	4.37099e-07	1.63912e-07	0	0	0	0	0.990774	0.0436642	0.946913
IL17F	0	0	4.37104e-07	1.63914e-07	0	0	0	0	0.990774	0.0436642	0.946915
PRAMEF7	0	0	4.37146e-07	1.6393e-07	0	0	0	0	0.990774	0.0436642	0.946916
MFAP5	0	0	4.37151e-07	1.63932e-07	0	0	0	0	0.990774	0.0436642	0.946917
NPPC	0	0	4.37571e-07	1.64089e-07	0	0	0	0	0.990771	0.043664	0.946919
MAP3K7CL	0	0	4.38104e-07	1.64289e-07	0	0	0	0	0.990767	0.0436639	0.94692
MTX3	0	0	4.38436e-07	1.64413e-07	0	0	0	0	0.990765	0.0436638	0.946922
CEND1	0	0	4.38568e-07	1.64463e-07	0	0	0	0	0.990764	0.0436637	0.946923
CHCHD1	0	0	4.38844e-07	1.64566e-07	0	0	0	0	0.990762	0.0436637	0.946924
SPIN2A	0	0	4.3893e-07	1.64599e-07	0	0	0	0	0.990762	0.0436636	0.946926
CDKN2C	0	0	4.39014e-07	1.6463e-07	0	0	0	0	0.990761	0.0436636	0.946927
INS-IGF2	0	0	4.39105e-07	1.64664e-07	0	0	0	0	0.99076	0.0436636	0.946928
ICOS	0	0	4.39601e-07	1.6485e-07	0	0	0	0	0.990757	0.0436634	0.94693
MAFK	0	0	4.39698e-07	1.64887e-07	0	0	0	0	0.990756	0.0436634	0.946931
APOOL	0	0	4.3973e-07	1.64899e-07	0	0	0	0	0.990756	0.0436634	0.946933
C9orf116	0	0	4.39736e-07	1.64901e-07	0	0	0	0	0.990756	0.0436634	0.946934
NDUFAB1	0	0	4.39761e-07	1.64911e-07	0	0	0	0	0.990756	0.0436634	0.946935
QRFP	0	0	4.39762e-07	1.64911e-07	0	0	0	0	0.990756	0.0436634	0.946937
RPL14	0	0	4.39781e-07	1.64918e-07	0	0	0	0	0.990756	0.0436634	0.946938
ZNF865	0	0	4.40123e-07	1.65046e-07	0	0	0	0	0.990753	0.0436633	0.946939
PTPLA	0	0	4.40244e-07	1.65092e-07	0	0	0	0	0.990752	0.0436632	0.946941
APCS	0	0	4.40266e-07	1.651e-07	0	0	0	0	0.990752	0.0436632	0.946942
FGF19	0	0	4.40569e-07	1.65213e-07	0	0	0	0	0.99075	0.0436631	0.946944
GSC2	0	0	4.40635e-07	1.65238e-07	0	0	0	0	0.990749	0.0436631	0.946945
C11orf71	0	0	4.40833e-07	1.65312e-07	0	0	0	0	0.990748	0.0436631	0.946946
ARL6IP1	0	0	4.40856e-07	1.65321e-07	0	0	0	0	0.990748	0.0436631	0.946948
RNF4	0	0	4.40968e-07	1.65363e-07	0	0	0	0	0.990747	0.043663	0.946949
IL33	0	0	4.41033e-07	1.65387e-07	0	0	0	0	0.990747	0.043663	0.94695
HMGB3	0	0	4.41191e-07	1.65447e-07	0	0	0	0	0.990746	0.043663	0.946952
COX4I2	0	0	4.41433e-07	1.65538e-07	0	0	0	0	0.990744	0.0436629	0.946953
IL20	0	0	4.41743e-07	1.65653e-07	0	0	0	0	0.990742	0.0436628	0.946954
PRRG1	0	0	4.41774e-07	1.65665e-07	0	0	0	0	0.990741	0.0436628	0.946956
CLDN2	0	0	4.41952e-07	1.65732e-07	0	0	0	0	0.99074	0.0436627	0.946957
UBE2A	0	0	4.42032e-07	1.65762e-07	0	0	0	0	0.99074	0.0436627	0.946959
C20orf144	0	0	4.42152e-07	1.65807e-07	0	0	0	0	0.990739	0.0436627	0.94696
ANP32B	0	0	4.42731e-07	1.66024e-07	0	0	0	0	0.990735	0.0436625	0.946961
ATP6V1E1	0	0	4.42832e-07	1.66062e-07	0	0	0	0	0.990734	0.0436625	0.946963
IL32	0	0	4.42938e-07	1.66102e-07	0	0	0	0	0.990733	0.0436624	0.946964
RPL36A	0	0	4.42979e-07	1.66117e-07	0	0	0	0	0.990733	0.0436624	0.946965
SIGLECL1	0	0	4.43122e-07	1.66171e-07	0	0	0	0	0.990732	0.0436624	0.946967
NDFIP1	0	0	4.43153e-07	1.66182e-07	0	0	0	0	0.990732	0.0436624	0.946968
KRTAP4-9	0	0	4.4336e-07	1.6626e-07	0	0	0	0	0.99073	0.0436623	0.946969
MED28	0	0	4.43439e-07	1.6629e-07	0	0	0	0	0.99073	0.0436623	0.946971
AMTN	0	0	4.44108e-07	1.6654e-07	0	0	0	0	0.990725	0.0436621	0.946972
CLEC4C	0	0	4.44213e-07	1.6658e-07	0	0	0	0	0.990724	0.0436621	0.946973
C9orf47	0	0	4.44503e-07	1.66689e-07	0	0	0	0	0.990722	0.043662	0.946975
AP2S1	0	0	4.44542e-07	1.66703e-07	0	0	0	0	0.990722	0.043662	0.946976
COMMD9	0	0	4.44682e-07	1.66756e-07	0	0	0	0	0.990721	0.0436619	0.946978
SARNP	0	0	4.44753e-07	1.66782e-07	0	0	0	0	0.99072	0.0436619	0.946979
COMMD1	0	0	4.44766e-07	1.66787e-07	0	0	0	0	0.99072	0.0436619	0.94698
SLC22A24	0	0	4.44779e-07	1.66792e-07	0	0	0	0	0.99072	0.0436619	0.946982
SPACA7	0	0	4.4493e-07	1.66849e-07	0	0	0	0	0.990719	0.0436618	0.946983
MS4A2	0	0	4.4499e-07	1.66871e-07	0	0	0	0	0.990719	0.0436618	0.946984
FAM163A	0	0	4.45238e-07	1.66964e-07	0	0	0	0	0.990717	0.0436617	0.946986
CMTM5	0	0	4.45361e-07	1.6701e-07	0	0	0	0	0.990716	0.0436617	0.946987
RPS14	0	0	4.45366e-07	1.67012e-07	0	0	0	0	0.990716	0.0436617	0.946988
SAT2	0	0	4.45483e-07	1.67056e-07	0	0	0	0	0.990715	0.0436617	0.94699
OR11H12	0	0	4.4565e-07	1.67119e-07	0	0	0	0	0.990714	0.0436616	0.946991
MED9	0	0	4.45772e-07	1.67165e-07	0	0	0	0	0.990713	0.0436616	0.946992
RNASE9	0	0	4.46186e-07	1.6732e-07	0	0	0	0	0.99071	0.0436615	0.946994
THOC7	0	0	4.4656e-07	1.6746e-07	0	0	0	0	0.990708	0.0436614	0.946995
LHB	0	0	4.46947e-07	1.67605e-07	0	0	0	0	0.990705	0.0436612	0.946996
KLRC2	0	0	4.46973e-07	1.67615e-07	0	0	0	0	0.990705	0.0436612	0.946998
AC087645.1	0	0	4.46989e-07	1.67621e-07	0	0	0	0	0.990705	0.0436612	0.946999
WDYHV1	0	0	4.47302e-07	1.67738e-07	0	0	0	0	0.990702	0.0436611	0.947001
VNN3	0	0	4.47464e-07	1.67799e-07	0	0	0	0	0.990701	0.0436611	0.947002
DAZAP2	0	0	4.47552e-07	1.67832e-07	0	0	0	0	0.990701	0.0436611	0.947003
RPL12	0	0	4.4782e-07	1.67933e-07	0	0	0	0	0.990699	0.043661	0.947005
HIST1H4A	0	0	4.48101e-07	1.68038e-07	0	0	0	0	0.990697	0.0436609	0.947006
RPL24	0	0	4.48286e-07	1.68107e-07	0	0	0	0	0.990695	0.0436608	0.947007
REEP3	0	0	4.48573e-07	1.68215e-07	0	0	0	0	0.990693	0.0436608	0.947009
CGB7	0	0	4.48735e-07	1.68276e-07	0	0	0	0	0.990692	0.0436607	0.94701
CYBA	0	0	4.48753e-07	1.68282e-07	0	0	0	0	0.990692	0.0436607	0.947011
ANKRD37	0	0	4.48764e-07	1.68287e-07	0	0	0	0	0.990692	0.0436607	0.947013
MREG	0	0	4.48781e-07	1.68293e-07	0	0	0	0	0.990692	0.0436607	0.947014
PRRG4	0	0	4.49062e-07	1.68398e-07	0	0	0	0	0.99069	0.0436606	0.947015
STARD4	0	0	4.49692e-07	1.68634e-07	0	0	0	0	0.990685	0.0436604	0.947017
WIBG	0	0	4.49832e-07	1.68687e-07	0	0	0	0	0.990684	0.0436604	0.947018
DPRX	0	0	4.49955e-07	1.68733e-07	0	0	0	0	0.990684	0.0436603	0.947019
TCEAL2	0	0	4.50146e-07	1.68805e-07	0	0	0	0	0.990682	0.0436603	0.947021
RPS10	0	0	4.50164e-07	1.68811e-07	0	0	0	0	0.990682	0.0436603	0.947022
CENPQ	0	0	4.50444e-07	1.68917e-07	0	0	0	0	0.99068	0.0436602	0.947023
GKN1	0	0	4.50479e-07	1.6893e-07	0	0	0	0	0.99068	0.0436602	0.947025
TEX37	0	0	4.50617e-07	1.68981e-07	0	0	0	0	0.990679	0.0436601	0.947026
OR2A42	0	0	4.50791e-07	1.69047e-07	0	0	0	0	0.990678	0.0436601	0.947027
RGS1	0	0	4.50946e-07	1.69105e-07	0	0	0	0	0.990677	0.04366	0.947029
GOLGA6D	0	0	4.51088e-07	1.69158e-07	0	0	0	0	0.990676	0.04366	0.94703
MAP1LC3C	0	0	4.51268e-07	1.69225e-07	0	0	0	0	0.990674	0.0436599	0.947031
RBBP9	0	0	4.5151e-07	1.69316e-07	0	0	0	0	0.990673	0.0436599	0.947033
CCDC140	0	0	4.51538e-07	1.69327e-07	0	0	0	0	0.990672	0.0436599	0.947034
GFER	0	0	4.51599e-07	1.6935e-07	0	0	0	0	0.990672	0.0436599	0.947036
KIAA1671	0	0	4.51601e-07	1.6935e-07	0	0	0	0	0.990672	0.0436599	0.947037
HRASLS2	0	0	4.51757e-07	1.69409e-07	0	0	0	0	0.990671	0.0436598	0.947038
FAM19A5	0	0	4.518e-07	1.69425e-07	0	0	0	0	0.990671	0.0436598	0.94704
OR4F4	0	0	4.51878e-07	1.69454e-07	0	0	0	0	0.99067	0.0436598	0.947041
BTG2	0	0	4.5227e-07	1.69601e-07	0	0	0	0	0.990667	0.0436597	0.947042
C12orf61	0	0	4.52283e-07	1.69606e-07	0	0	0	0	0.990667	0.0436596	0.947044
FAM20C	0	0	4.52318e-07	1.69619e-07	0	0	0	0	0.990667	0.0436596	0.947045
C1orf186	0	0	4.52445e-07	1.69667e-07	0	0	0	0	0.990666	0.0436596	0.947046
PTPLB	0	0	4.52506e-07	1.6969e-07	0	0	0	0	0.990666	0.0436596	0.947048
C7orf33	0	0	4.52678e-07	1.69754e-07	0	0	0	0	0.990664	0.0436595	0.947049
GOLGA8M	0	0	4.52778e-07	1.69792e-07	0	0	0	0	0.990664	0.0436595	0.94705
C10orf91	0	0	4.528e-07	1.698e-07	0	0	0	0	0.990663	0.0436595	0.947052
NBL1	0	0	4.52854e-07	1.6982e-07	0	0	0	0	0.990663	0.0436595	0.947053
CSRP2	0	0	4.52997e-07	1.69874e-07	0	0	0	0	0.990662	0.0436594	0.947054
TMEM223	0	0	4.53041e-07	1.6989e-07	0	0	0	0	0.990662	0.0436594	0.947056
AC103809.2	0	0	4.53082e-07	1.69906e-07	0	0	0	0	0.990661	0.0436594	0.947057
ZCCHC13	0	0	4.53126e-07	1.69922e-07	0	0	0	0	0.990661	0.0436594	0.947058
RHEB	0	0	4.53312e-07	1.69992e-07	0	0	0	0	0.99066	0.0436593	0.94706
C12orf57	0	0	4.534e-07	1.70025e-07	0	0	0	0	0.990659	0.0436593	0.947061
TCAP	0	0	4.53502e-07	1.70063e-07	0	0	0	0	0.990659	0.0436593	0.947062
SFR1	0	0	4.541e-07	1.70288e-07	0	0	0	0	0.990654	0.0436591	0.947064
FAM86C1	0	0	4.54138e-07	1.70302e-07	0	0	0	0	0.990654	0.0436591	0.947065
FAM230A	0	0	4.54222e-07	1.70333e-07	0	0	0	0	0.990653	0.0436591	0.947066
LAGE3	0	0	4.54497e-07	1.70436e-07	0	0	0	0	0.990651	0.043659	0.947068
AC004899.1	0	0	4.54517e-07	1.70444e-07	0	0	0	0	0.990651	0.043659	0.947069
FCF1	0	0	4.54601e-07	1.70476e-07	0	0	0	0	0.990651	0.043659	0.94707
MYL7	0	0	4.54636e-07	1.70489e-07	0	0	0	0	0.99065	0.0436589	0.947072
ARL2	0	0	4.54641e-07	1.7049e-07	0	0	0	0	0.99065	0.0436589	0.947073
UBE2T	0	0	4.54765e-07	1.70537e-07	0	0	0	0	0.99065	0.0436589	0.947074
C3orf33	0	0	4.54846e-07	1.70567e-07	0	0	0	0	0.990649	0.0436589	0.947076
SNX12	0	0	4.55037e-07	1.70639e-07	0	0	0	0	0.990648	0.0436588	0.947077
OR4F5	0	0	4.55266e-07	1.70725e-07	0	0	0	0	0.990646	0.0436588	0.947078
C4orf40	0	0	4.55281e-07	1.70731e-07	0	0	0	0	0.990646	0.0436588	0.94708
OR2T5	0	0	4.55284e-07	1.70732e-07	0	0	0	0	0.990646	0.0436588	0.947081
TMEM140	0	0	4.5538e-07	1.70767e-07	0	0	0	0	0.990645	0.0436587	0.947082
IL25	0	0	4.55491e-07	1.70809e-07	0	0	0	0	0.990644	0.0436587	0.947084
HDHD1	0	0	4.55822e-07	1.70933e-07	0	0	0	0	0.990642	0.0436586	0.947085
RAB23	0	0	4.55829e-07	1.70936e-07	0	0	0	0	0.990642	0.0436586	0.947086
TGIF2LY	0	0	4.55957e-07	1.70984e-07	0	0	0	0	0.990641	0.0436586	0.947087
KRTCAP2	0	0	4.5603e-07	1.71011e-07	0	0	0	0	0.990641	0.0436585	0.947089
FAM218A	0	0	4.5616e-07	1.7106e-07	0	0	0	0	0.99064	0.0436585	0.94709
ZNF736	0	0	4.565e-07	1.71188e-07	0	0	0	0	0.990637	0.0436584	0.947091
CPXCR1	0	0	4.56546e-07	1.71205e-07	0	0	0	0	0.990637	0.0436584	0.947093
HMGXB3	0	0	4.56555e-07	1.71208e-07	0	0	0	0	0.990637	0.0436584	0.947094
CSF3	0	0	4.56626e-07	1.71235e-07	0	0	0	0	0.990636	0.0436584	0.947095
MRPS14	0	0	4.56774e-07	1.7129e-07	0	0	0	0	0.990635	0.0436583	0.947097
RPP25L	0	0	4.56875e-07	1.71328e-07	0	0	0	0	0.990635	0.0436583	0.947098
RGS18	0	0	4.56917e-07	1.71344e-07	0	0	0	0	0.990634	0.0436583	0.947099
KRTAP5-3	0	0	4.57048e-07	1.71393e-07	0	0	0	0	0.990633	0.0436582	0.947101
C6orf62	0	0	4.57105e-07	1.71415e-07	0	0	0	0	0.990633	0.0436582	0.947102
GOLGA6L2	0	0	4.57142e-07	1.71428e-07	0	0	0	0	0.990633	0.0436582	0.947103
TNFRSF13C	0	0	4.57283e-07	1.71481e-07	0	0	0	0	0.990632	0.0436582	0.947105
YRDC	0	0	4.57331e-07	1.71499e-07	0	0	0	0	0.990631	0.0436581	0.947106
MYL5	0	0	4.57478e-07	1.71554e-07	0	0	0	0	0.99063	0.0436581	0.947107
LIN7C	0	0	4.57511e-07	1.71567e-07	0	0	0	0	0.99063	0.0436581	0.947109
RHEBL1	0	0	4.57599e-07	1.716e-07	0	0	0	0	0.99063	0.0436581	0.94711
SAMD12	0	0	4.57721e-07	1.71645e-07	0	0	0	0	0.990629	0.043658	0.947111
CMTM8	0	0	4.57843e-07	1.71691e-07	0	0	0	0	0.990628	0.043658	0.947113
RGSL1	0	0	4.57957e-07	1.71734e-07	0	0	0	0	0.990627	0.043658	0.947114
GINS2	0	0	4.57958e-07	1.71734e-07	0	0	0	0	0.990627	0.043658	0.947115
IKBKG	0	0	4.58071e-07	1.71777e-07	0	0	0	0	0.990626	0.0436579	0.947117
RPRM	0	0	4.58201e-07	1.71825e-07	0	0	0	0	0.990625	0.0436579	0.947118
FAM162B	0	0	4.58254e-07	1.71845e-07	0	0	0	0	0.990625	0.0436579	0.947119
ALG1L	0	0	4.5836e-07	1.71885e-07	0	0	0	0	0.990624	0.0436578	0.94712
THY1	0	0	4.58481e-07	1.7193e-07	0	0	0	0	0.990623	0.0436578	0.947122
COMMD10	0	0	4.58492e-07	1.71935e-07	0	0	0	0	0.990623	0.0436578	0.947123
UBE2G2	0	0	4.58916e-07	1.72094e-07	0	0	0	0	0.99062	0.0436577	0.947124
JAGN1	0	0	4.58937e-07	1.72101e-07	0	0	0	0	0.99062	0.0436577	0.947126
PRR3	0	0	4.59013e-07	1.7213e-07	0	0	0	0	0.99062	0.0436576	0.947127
SSX7	0	0	4.59026e-07	1.72135e-07	0	0	0	0	0.990619	0.0436576	0.947128
TMEM154	0	0	4.59093e-07	1.7216e-07	0	0	0	0	0.990619	0.0436576	0.94713
AKIP1	0	0	4.59241e-07	1.72215e-07	0	0	0	0	0.990618	0.0436576	0.947131
IFT27	0	0	4.59273e-07	1.72227e-07	0	0	0	0	0.990618	0.0436576	0.947132
MS4A6A	0	0	4.59292e-07	1.72235e-07	0	0	0	0	0.990618	0.0436576	0.947134
CNTF	0	0	4.59323e-07	1.72246e-07	0	0	0	0	0.990617	0.0436575	0.947135
NKG2-E	0	0	4.59473e-07	1.72302e-07	0	0	0	0	0.990616	0.0436575	0.947136
GPIHBP1	0	0	4.59716e-07	1.72393e-07	0	0	0	0	0.990615	0.0436574	0.947138
GSTA3	0	0	4.59721e-07	1.72396e-07	0	0	0	0	0.990615	0.0436574	0.947139
CLDN20	0	0	4.59745e-07	1.72405e-07	0	0	0	0	0.990614	0.0436574	0.94714
EBLN2	0	0	4.60007e-07	1.72503e-07	0	0	0	0	0.990613	0.0436573	0.947142
CRYGS	0	0	4.60048e-07	1.72518e-07	0	0	0	0	0.990612	0.0436573	0.947143
ANKRD22	0	0	4.60084e-07	1.72532e-07	0	0	0	0	0.990612	0.0436573	0.947144
C1QBP	0	0	4.60342e-07	1.72628e-07	0	0	0	0	0.99061	0.0436572	0.947145
RAB2A	0	0	4.60366e-07	1.72637e-07	0	0	0	0	0.99061	0.0436572	0.947147
ARHGDIB	0	0	4.6039e-07	1.72646e-07	0	0	0	0	0.99061	0.0436572	0.947148
FGF20	0	0	4.60466e-07	1.72675e-07	0	0	0	0	0.990609	0.0436572	0.947149
DUXA	0	0	4.60771e-07	1.72789e-07	0	0	0	0	0.990607	0.0436571	0.947151
FAM96B	0	0	4.6084e-07	1.72815e-07	0	0	0	0	0.990607	0.0436571	0.947152
NME1	0	0	4.60898e-07	1.72837e-07	0	0	0	0	0.990606	0.0436571	0.947153
TMBIM4	0	0	4.60987e-07	1.7287e-07	0	0	0	0	0.990606	0.0436571	0.947155
FTH1	0	0	4.61138e-07	1.72927e-07	0	0	0	0	0.990605	0.043657	0.947156
CLEC4A	0	0	4.61156e-07	1.72933e-07	0	0	0	0	0.990604	0.043657	0.947157
POLR2G	0	0	4.61295e-07	1.72986e-07	0	0	0	0	0.990603	0.043657	0.947159
THAP2	0	0	4.61679e-07	1.7313e-07	0	0	0	0	0.990601	0.0436568	0.94716
SLBP	0	0	4.62055e-07	1.73271e-07	0	0	0	0	0.990598	0.0436567	0.947161
ZG16B	0	0	4.6209e-07	1.73284e-07	0	0	0	0	0.990598	0.0436567	0.947162
BTG1	0	0	4.6233e-07	1.73374e-07	0	0	0	0	0.990596	0.0436567	0.947164
TIMM17A	0	0	4.62344e-07	1.73379e-07	0	0	0	0	0.990596	0.0436566	0.947165
UBE2L6	0	0	4.62658e-07	1.73497e-07	0	0	0	0	0.990594	0.0436566	0.947166
ITGB1BP1	0	0	4.62715e-07	1.73518e-07	0	0	0	0	0.990593	0.0436565	0.947168
MCC	0	0	2.83858e-06	1.06447e-06	1	0	1	0	0.990593	0.0436565	0.947169
HIST1H2BF	0	0	4.6284e-07	1.73565e-07	0	0	0	0	0.990592	0.0436565	0.94717
HIST1H2BI	0	0	4.62993e-07	1.73623e-07	0	0	0	0	0.990591	0.0436565	0.947172
SPDYE4	0	0	4.63104e-07	1.73664e-07	0	0	0	0	0.990591	0.0436564	0.947173
IL18BP	0	0	4.63339e-07	1.73752e-07	0	0	0	0	0.990589	0.0436564	0.947174
TBC1D28	0	0	4.63386e-07	1.7377e-07	0	0	0	0	0.990589	0.0436563	0.947175
CSH1	0	0	4.63748e-07	1.73905e-07	0	0	0	0	0.990586	0.0436562	0.947177
CHMP5	0	0	4.63886e-07	1.73957e-07	0	0	0	0	0.990585	0.0436562	0.947178
NUDT3	0	0	4.64294e-07	1.7411e-07	0	0	0	0	0.990582	0.0436561	0.947179
RPP21	0	0	4.64302e-07	1.74113e-07	0	0	0	0	0.990582	0.0436561	0.947181
YEATS4	0	0	4.64479e-07	1.7418e-07	0	0	0	0	0.990581	0.043656	0.947182
VKORC1	0	0	4.64549e-07	1.74206e-07	0	0	0	0	0.99058	0.043656	0.947183
HTR5A-AS1	0	0	4.64575e-07	1.74216e-07	0	0	0	0	0.99058	0.043656	0.947185
SSR3	0	0	4.64991e-07	1.74371e-07	0	0	0	0	0.990577	0.0436559	0.947186
LHFPL1	0	0	4.65007e-07	1.74378e-07	0	0	0	0	0.990577	0.0436559	0.947187
ATP5D	0	0	4.65178e-07	1.74442e-07	0	0	0	0	0.990576	0.0436558	0.947188
KDELR3	0	0	4.65304e-07	1.74489e-07	0	0	0	0	0.990575	0.0436558	0.94719
TRAPPC2L	0	0	4.65374e-07	1.74515e-07	0	0	0	0	0.990575	0.0436557	0.947191
XG	0	0	4.65504e-07	1.74564e-07	0	0	0	0	0.990574	0.0436557	0.947192
SYCN	0	0	4.65534e-07	1.74575e-07	0	0	0	0	0.990573	0.0436557	0.947194
AMELX	0	0	4.65829e-07	1.74686e-07	0	0	0	0	0.990571	0.0436556	0.947195
TRIM40	0	0	4.65918e-07	1.74719e-07	0	0	0	0	0.990571	0.0436556	0.947196
AGTRAP	0	0	4.65922e-07	1.74721e-07	0	0	0	0	0.990571	0.0436556	0.947197
RNF166	0	0	4.66179e-07	1.74817e-07	0	0	0	0	0.990569	0.0436555	0.947199
TMEM185A	0	0	4.66319e-07	1.7487e-07	0	0	0	0	0.990568	0.0436555	0.9472
STYX	0	0	4.66659e-07	1.74997e-07	0	0	0	0	0.990565	0.0436554	0.947201
MS4A4A	0	0	4.6767e-07	1.75376e-07	0	0	0	0	0.990558	0.0436551	0.947203
CXorf65	0	0	4.67753e-07	1.75408e-07	0	0	0	0	0.990558	0.043655	0.947204
HN1L	0	0	4.68121e-07	1.75545e-07	0	0	0	0	0.990555	0.0436549	0.947205
CLNS1A	0	0	4.68167e-07	1.75563e-07	0	0	0	0	0.990555	0.0436549	0.947207
C7orf50	0	0	4.68213e-07	1.7558e-07	0	0	0	0	0.990554	0.0436549	0.947208
SYCP3	0	0	4.68232e-07	1.75587e-07	0	0	0	0	0.990554	0.0436549	0.947209
ZC4H2	0	0	4.68288e-07	1.75608e-07	0	0	0	0	0.990554	0.0436549	0.94721
CHODL	0	0	4.68513e-07	1.75692e-07	0	0	0	0	0.990552	0.0436548	0.947212
GP9	0	0	4.68754e-07	1.75783e-07	0	0	0	0	0.990551	0.0436547	0.947213
MRP63	0	0	4.69055e-07	1.75896e-07	0	0	0	0	0.990549	0.0436546	0.947214
NDUFA13	0	0	4.69085e-07	1.75907e-07	0	0	0	0	0.990548	0.0436546	0.947216
SNAPIN	0	0	4.69199e-07	1.7595e-07	0	0	0	0	0.990548	0.0436546	0.947217
SAR1A	0	0	4.69212e-07	1.75955e-07	0	0	0	0	0.990547	0.0436546	0.947218
CNIH3	0	0	4.69215e-07	1.75956e-07	0	0	0	0	0.990547	0.0436546	0.947219
CCK	0	0	4.69227e-07	1.7596e-07	0	0	0	0	0.990547	0.0436546	0.947221
AMN1	0	0	4.69465e-07	1.76049e-07	0	0	0	0	0.990546	0.0436545	0.947222
LSMEM2	0	0	4.69511e-07	1.76067e-07	0	0	0	0	0.990545	0.0436545	0.947223
ENDOG	0	0	4.69526e-07	1.76072e-07	0	0	0	0	0.990545	0.0436545	0.947225
TCEAL6	0	0	4.69552e-07	1.76082e-07	0	0	0	0	0.990545	0.0436545	0.947226
NDUFB11	0	0	4.69823e-07	1.76184e-07	0	0	0	0	0.990543	0.0436544	0.947227
PRG3	0	0	4.69956e-07	1.76234e-07	0	0	0	0	0.990542	0.0436544	0.947228
OBP2B	0	0	4.70774e-07	1.7654e-07	0	0	0	0	0.990536	0.0436541	0.94723
C11orf85	0	0	4.70784e-07	1.76544e-07	0	0	0	0	0.990536	0.0436541	0.947231
RWDD1	0	0	4.70801e-07	1.7655e-07	0	0	0	0	0.990536	0.0436541	0.947232
HBM	0	0	4.70867e-07	1.76575e-07	0	0	0	0	0.990536	0.0436541	0.947234
PRND	0	0	4.70882e-07	1.76581e-07	0	0	0	0	0.990536	0.0436541	0.947235
TSPAN6	0	0	4.70947e-07	1.76605e-07	0	0	0	0	0.990535	0.0436541	0.947236
UBALD1	0	0	4.71105e-07	1.76664e-07	0	0	0	0	0.990534	0.043654	0.947237
NCALD	0	0	4.71117e-07	1.76669e-07	0	0	0	0	0.990534	0.043654	0.947239
EDN2	0	0	4.71172e-07	1.7669e-07	0	0	0	0	0.990534	0.043654	0.94724
FATE1	0	0	4.71207e-07	1.76703e-07	0	0	0	0	0.990533	0.043654	0.947241
C16orf45	0	0	4.71541e-07	1.76828e-07	0	0	0	0	0.990531	0.0436539	0.947243
TWSG1	0	0	4.72046e-07	1.77017e-07	0	0	0	0	0.990527	0.0436538	0.947244
RNF141	0	0	4.72182e-07	1.77068e-07	0	0	0	0	0.990526	0.0436537	0.947245
C17orf100	0	0	4.72218e-07	1.77082e-07	0	0	0	0	0.990526	0.0436537	0.947246
ZNF22	0	0	4.72294e-07	1.7711e-07	0	0	0	0	0.990526	0.0436537	0.947248
MSRB3	0	0	4.72372e-07	1.7714e-07	0	0	0	0	0.990525	0.0436537	0.947249
SERF2	0	0	4.72387e-07	1.77145e-07	0	0	0	0	0.990525	0.0436537	0.94725
RPS19	0	0	4.72441e-07	1.77165e-07	0	0	0	0	0.990525	0.0436536	0.947252
RP11-113D6.6	0	0	4.72766e-07	1.77287e-07	0	0	0	0	0.990522	0.0436535	0.947253
EMP2	0	0	4.72788e-07	1.77295e-07	0	0	0	0	0.990522	0.0436535	0.947254
MAFG	0	0	4.72798e-07	1.77299e-07	0	0	0	0	0.990522	0.0436535	0.947255
KIF19	0	0	2.84874e-06	1.06828e-06	1	0	1	0	0.990521	0.0436535	0.947257
RIMBP3C	0	0	4.73126e-07	1.77422e-07	0	0	0	0	0.99052	0.0436534	0.947258
THEM6	0	0	4.73146e-07	1.7743e-07	0	0	0	0	0.99052	0.0436534	0.947259
TMEM89	0	0	4.73207e-07	1.77453e-07	0	0	0	0	0.990519	0.0436534	0.94726
NXF2	0	0	4.73262e-07	1.77473e-07	0	0	0	0	0.990519	0.0436534	0.947262
MED7	0	0	4.73301e-07	1.77488e-07	0	0	0	0	0.990519	0.0436534	0.947263
HIST1H2BJ	0	0	4.7345e-07	1.77544e-07	0	0	0	0	0.990517	0.0436533	0.947264
TRIM43	0	0	4.73835e-07	1.77688e-07	0	0	0	0	0.990515	0.0436532	0.947266
TIMP1	0	0	4.74418e-07	1.77907e-07	0	0	0	0	0.990511	0.0436531	0.947267
ARPC5	0	0	4.74499e-07	1.77937e-07	0	0	0	0	0.99051	0.043653	0.947268
STX19	0	0	4.7475e-07	1.78031e-07	0	0	0	0	0.990508	0.043653	0.947269
JDP2	0	0	4.74755e-07	1.78033e-07	0	0	0	0	0.990508	0.043653	0.947271
PFN1	0	0	4.74808e-07	1.78053e-07	0	0	0	0	0.990508	0.0436529	0.947272
H3F3C	0	0	4.74883e-07	1.78081e-07	0	0	0	0	0.990507	0.0436529	0.947273
LY6G5B	0	0	4.75574e-07	1.7834e-07	0	0	0	0	0.990502	0.0436527	0.947275
C19orf12	0	0	4.75712e-07	1.78392e-07	0	0	0	0	0.990501	0.0436527	0.947276
GPR144	0	0	4.76055e-07	1.78521e-07	0	0	0	0	0.990499	0.0436526	0.947277
RRAS2	0	0	4.76074e-07	1.78528e-07	0	0	0	0	0.990499	0.0436526	0.947278
FUNDC2	0	0	4.76077e-07	1.78529e-07	0	0	0	0	0.990499	0.0436526	0.94728
MDP1	0	0	4.76097e-07	1.78536e-07	0	0	0	0	0.990499	0.0436526	0.947281
LYZL1	0	0	4.76111e-07	1.78542e-07	0	0	0	0	0.990499	0.0436525	0.947282
SSR2	0	0	4.76221e-07	1.78583e-07	0	0	0	0	0.990498	0.0436525	0.947283
ZNF501	0	0	4.76744e-07	1.78779e-07	0	0	0	0	0.990494	0.0436524	0.947285
BIRC5	0	0	4.76793e-07	1.78797e-07	0	0	0	0	0.990494	0.0436523	0.947286
NXPE2	0	0	4.76858e-07	1.78822e-07	0	0	0	0	0.990493	0.0436523	0.947287
POTED	0	0	4.77072e-07	1.78902e-07	0	0	0	0	0.990492	0.0436523	0.947288
EMG1	0	0	4.77554e-07	1.79083e-07	0	0	0	0	0.990488	0.0436521	0.94729
PLA2G12B	0	0	4.77597e-07	1.79099e-07	0	0	0	0	0.990488	0.0436521	0.947291
PPP1R1B	0	0	4.7768e-07	1.7913e-07	0	0	0	0	0.990488	0.0436521	0.947292
MOSPD1	0	0	4.77856e-07	1.79196e-07	0	0	0	0	0.990486	0.043652	0.947294
NXNL2	0	0	4.77862e-07	1.79198e-07	0	0	0	0	0.990486	0.043652	0.947295
FAM127C	0	0	4.78079e-07	1.7928e-07	0	0	0	0	0.990485	0.043652	0.947296
CDHR4	0	0	4.78148e-07	1.79306e-07	0	0	0	0	0.990484	0.0436519	0.947297
SNX3	0	0	4.78162e-07	1.79311e-07	0	0	0	0	0.990484	0.0436519	0.947299
HDGFRP3	0	0	4.78403e-07	1.79401e-07	0	0	0	0	0.990482	0.0436519	0.9473
UBE2E3	0	0	4.78656e-07	1.79496e-07	0	0	0	0	0.990481	0.0436518	0.947301
ORMDL3	0	0	4.78739e-07	1.79527e-07	0	0	0	0	0.99048	0.0436518	0.947302
PRB4	0	0	4.78912e-07	1.79592e-07	0	0	0	0	0.990479	0.0436517	0.947304
GTF2F2	0	0	4.7898e-07	1.79618e-07	0	0	0	0	0.990478	0.0436517	0.947305
CPLX1	0	0	4.79103e-07	1.79664e-07	0	0	0	0	0.990478	0.0436517	0.947306
BST2	0	0	4.79112e-07	1.79667e-07	0	0	0	0	0.990477	0.0436517	0.947307
CTAGE15	0	0	4.79172e-07	1.79689e-07	0	0	0	0	0.990477	0.0436516	0.947309
SOCS2	0	0	4.7919e-07	1.79696e-07	0	0	0	0	0.990477	0.0436516	0.94731
LMO2	0	0	4.79475e-07	1.79803e-07	0	0	0	0	0.990475	0.0436515	0.947311
RAB10	0	0	4.7969e-07	1.79884e-07	0	0	0	0	0.990473	0.0436515	0.947313
CENPM	0	0	4.80048e-07	1.80018e-07	0	0	0	0	0.990471	0.0436514	0.947314
GOLGA7B	0	0	4.80252e-07	1.80095e-07	0	0	0	0	0.990469	0.0436513	0.947315
NUDCD2	0	0	4.80297e-07	1.80111e-07	0	0	0	0	0.990469	0.0436513	0.947316
HIST1H2BL	0	0	4.80885e-07	1.80332e-07	0	0	0	0	0.990465	0.0436511	0.947318
YIPF6	0	0	4.81072e-07	1.80402e-07	0	0	0	0	0.990464	0.0436511	0.947319
AKAP14	0	0	4.81107e-07	1.80415e-07	0	0	0	0	0.990463	0.0436511	0.94732
IL3	0	0	4.812e-07	1.8045e-07	0	0	0	0	0.990463	0.043651	0.947321
NANOG	0	0	4.81276e-07	1.80478e-07	0	0	0	0	0.990462	0.043651	0.947323
NUDT1	0	0	4.81499e-07	1.80562e-07	0	0	0	0	0.990461	0.0436509	0.947324
CCDC85B	0	0	4.8187e-07	1.80701e-07	0	0	0	0	0.990458	0.0436508	0.947325
FRG2B	0	0	4.81989e-07	1.80746e-07	0	0	0	0	0.990457	0.0436508	0.947326
C18orf21	0	0	4.81999e-07	1.80749e-07	0	0	0	0	0.990457	0.0436508	0.947328
AKR7L	0	0	4.82002e-07	1.80751e-07	0	0	0	0	0.990457	0.0436508	0.947329
RAB27B	0	0	4.82311e-07	1.80867e-07	0	0	0	0	0.990455	0.0436507	0.94733
THAP6	0	0	4.82383e-07	1.80894e-07	0	0	0	0	0.990454	0.0436507	0.947331
EIF3C	0	0	4.82479e-07	1.8093e-07	0	0	0	0	0.990454	0.0436506	0.947333
MRPL53	0	0	4.83172e-07	1.81189e-07	0	0	0	0	0.990449	0.0436504	0.947334
ANAPC11	0	0	4.83363e-07	1.81261e-07	0	0	0	0	0.990447	0.0436504	0.947335
GM2A	0	0	4.83512e-07	1.81317e-07	0	0	0	0	0.990446	0.0436503	0.947336
EMP3	0	0	4.83548e-07	1.8133e-07	0	0	0	0	0.990446	0.0436503	0.947338
RDH14	0	0	4.83625e-07	1.81359e-07	0	0	0	0	0.990446	0.0436503	0.947339
PTRHD1	0	0	4.83845e-07	1.81442e-07	0	0	0	0	0.990444	0.0436502	0.94734
RPEL1	0	0	4.8404e-07	1.81515e-07	0	0	0	0	0.990443	0.0436502	0.947341
TMEM205	0	0	4.84041e-07	1.81515e-07	0	0	0	0	0.990443	0.0436502	0.947343
CTHRC1	0	0	4.84142e-07	1.81553e-07	0	0	0	0	0.990442	0.0436502	0.947344
ARF3	0	0	4.843e-07	1.81612e-07	0	0	0	0	0.990441	0.0436501	0.947345
BAD	0	0	4.84462e-07	1.81673e-07	0	0	0	0	0.99044	0.0436501	0.947347
TCEAL5	0	0	4.84522e-07	1.81696e-07	0	0	0	0	0.990439	0.04365	0.947348
PSMD10	0	0	4.848e-07	1.818e-07	0	0	0	0	0.990437	0.04365	0.947349
TMEM217	0	0	4.84844e-07	1.81816e-07	0	0	0	0	0.990437	0.0436499	0.94735
NBPF11	0	0	4.85167e-07	1.81937e-07	0	0	0	0	0.990435	0.0436498	0.947352
ZNF576	0	0	4.85182e-07	1.81943e-07	0	0	0	0	0.990435	0.0436498	0.947353
MRPS12	0	0	4.85208e-07	1.81953e-07	0	0	0	0	0.990434	0.0436498	0.947354
SMCO1	0	0	4.85251e-07	1.81969e-07	0	0	0	0	0.990434	0.0436498	0.947355
LCN6	0	0	4.85274e-07	1.81978e-07	0	0	0	0	0.990434	0.0436498	0.947357
LCORL	0	0	4.85347e-07	1.82005e-07	0	0	0	0	0.990433	0.0436498	0.947358
TMEM123	0	0	4.85355e-07	1.82008e-07	0	0	0	0	0.990433	0.0436498	0.947359
RWDD4	0	0	4.85455e-07	1.82046e-07	0	0	0	0	0.990433	0.0436498	0.94736
CAV2	0	0	4.85456e-07	1.82046e-07	0	0	0	0	0.990433	0.0436498	0.947362
CD83	0	0	4.85468e-07	1.8205e-07	0	0	0	0	0.990433	0.0436498	0.947363
SPC25	0	0	4.85546e-07	1.8208e-07	0	0	0	0	0.990432	0.0436497	0.947364
FAM169B	0	0	4.85631e-07	1.82111e-07	0	0	0	0	0.990431	0.0436497	0.947365
SSX3	0	0	4.85658e-07	1.82122e-07	0	0	0	0	0.990431	0.0436497	0.947367
HLA-DRB5	0	0	4.85728e-07	1.82148e-07	0	0	0	0	0.990431	0.0436497	0.947368
C8orf86	0	0	4.86205e-07	1.82327e-07	0	0	0	0	0.990427	0.0436495	0.947369
ATP6V1E2	0	0	4.86357e-07	1.82384e-07	0	0	0	0	0.990426	0.0436495	0.94737
PFDN2	0	0	4.86383e-07	1.82393e-07	0	0	0	0	0.990426	0.0436495	0.947372
PLA2G12A	0	0	4.86433e-07	1.82412e-07	0	0	0	0	0.990426	0.0436495	0.947373
TAS2R43	0	0	4.86463e-07	1.82424e-07	0	0	0	0	0.990425	0.0436495	0.947374
MYCT1	0	0	4.86572e-07	1.82465e-07	0	0	0	0	0.990425	0.0436494	0.947375
MED30	0	0	4.86866e-07	1.82575e-07	0	0	0	0	0.990423	0.0436493	0.947376
RPL26L1	0	0	4.86876e-07	1.82579e-07	0	0	0	0	0.990423	0.0436493	0.947378
HIST1H1T	0	0	4.87336e-07	1.82751e-07	0	0	0	0	0.990419	0.0436492	0.947379
COMMD4	0	0	4.87408e-07	1.82778e-07	0	0	0	0	0.990419	0.0436492	0.94738
FIS1	0	0	4.87532e-07	1.82825e-07	0	0	0	0	0.990418	0.0436491	0.947381
FAM127A	0	0	4.87873e-07	1.82952e-07	0	0	0	0	0.990416	0.043649	0.947383
MSGN1	0	0	4.87964e-07	1.82987e-07	0	0	0	0	0.990415	0.043649	0.947384
RGPD5	0	0	4.88195e-07	1.83073e-07	0	0	0	0	0.990413	0.0436489	0.947385
TEX29	0	0	4.88216e-07	1.83081e-07	0	0	0	0	0.990413	0.0436489	0.947386
NACA2	0	0	4.88307e-07	1.83115e-07	0	0	0	0	0.990412	0.0436489	0.947388
CD58	0	0	4.88793e-07	1.83298e-07	0	0	0	0	0.990409	0.0436488	0.947389
SDC2	0	0	4.88881e-07	1.8333e-07	0	0	0	0	0.990408	0.0436487	0.94739
KCNE1L	0	0	4.89029e-07	1.83386e-07	0	0	0	0	0.990407	0.0436487	0.947391
METTL7B	0	0	4.8913e-07	1.83424e-07	0	0	0	0	0.990407	0.0436487	0.947393
CABP5	0	0	4.89156e-07	1.83433e-07	0	0	0	0	0.990406	0.0436487	0.947394
EBPL	0	0	4.89334e-07	1.835e-07	0	0	0	0	0.990405	0.0436486	0.947395
COPG2	0	0	4.89756e-07	1.83658e-07	0	0	0	0	0.990402	0.0436485	0.947396
GSTA4	0	0	4.89782e-07	1.83668e-07	0	0	0	0	0.990402	0.0436485	0.947398
NCOA3	0	0	2.86568e-06	1.07463e-06	1	0	1	0	0.990402	0.0436485	0.947399
TCTE3	0	0	4.89874e-07	1.83703e-07	0	0	0	0	0.990401	0.0436484	0.9474
NDUFB10	0	0	4.90067e-07	1.83775e-07	0	0	0	0	0.9904	0.0436484	0.947401
KHDC1	0	0	4.90095e-07	1.83786e-07	0	0	0	0	0.9904	0.0436484	0.947403
FAM173A	0	0	4.90297e-07	1.83861e-07	0	0	0	0	0.990398	0.0436483	0.947404
FAM204A	0	0	4.90484e-07	1.83931e-07	0	0	0	0	0.990397	0.0436483	0.947405
GPX5	0	0	4.90677e-07	1.84004e-07	0	0	0	0	0.990396	0.0436482	0.947406
RGS2	0	0	4.91077e-07	1.84154e-07	0	0	0	0	0.990393	0.0436481	0.947408
IL37	0	0	4.91106e-07	1.84165e-07	0	0	0	0	0.990393	0.0436481	0.947409
ANKRD46	0	0	4.91589e-07	1.84346e-07	0	0	0	0	0.990389	0.0436479	0.94741
TPD52	0	0	4.91646e-07	1.84367e-07	0	0	0	0	0.990389	0.0436479	0.947411
TRAPPC6A	0	0	4.91647e-07	1.84368e-07	0	0	0	0	0.990389	0.0436479	0.947412
TNNC1	0	0	4.91978e-07	1.84492e-07	0	0	0	0	0.990387	0.0436478	0.947414
LRRC29	0	0	4.92184e-07	1.84569e-07	0	0	0	0	0.990385	0.0436478	0.947415
KDELR2	0	0	4.9228e-07	1.84605e-07	0	0	0	0	0.990384	0.0436477	0.947416
FAM177A1	0	0	4.92369e-07	1.84638e-07	0	0	0	0	0.990384	0.0436477	0.947417
FXYD5	0	0	4.9251e-07	1.84691e-07	0	0	0	0	0.990383	0.0436477	0.947419
GLIPR1L1	0	0	4.92618e-07	1.84732e-07	0	0	0	0	0.990382	0.0436476	0.94742
TMEM225	0	0	4.92625e-07	1.84734e-07	0	0	0	0	0.990382	0.0436476	0.947421
NME6	0	0	4.92694e-07	1.8476e-07	0	0	0	0	0.990381	0.0436476	0.947422
BTG3	0	0	4.92695e-07	1.84761e-07	0	0	0	0	0.990381	0.0436476	0.947424
TTC9C	0	0	4.92811e-07	1.84804e-07	0	0	0	0	0.990381	0.0436476	0.947425
RILPL2	0	0	4.92966e-07	1.84862e-07	0	0	0	0	0.99038	0.0436475	0.947426
FAM127B	0	0	4.93015e-07	1.8488e-07	0	0	0	0	0.990379	0.0436475	0.947427
OLAH	0	0	4.93455e-07	1.85046e-07	0	0	0	0	0.990376	0.0436474	0.947428
COTL1	0	0	4.93658e-07	1.85122e-07	0	0	0	0	0.990375	0.0436473	0.94743
C17orf62	0	0	4.93698e-07	1.85137e-07	0	0	0	0	0.990374	0.0436473	0.947431
HORMAD2	0	0	4.93883e-07	1.85206e-07	0	0	0	0	0.990373	0.0436473	0.947432
METTL5	0	0	4.93991e-07	1.85247e-07	0	0	0	0	0.990372	0.0436472	0.947433
CIB3	0	0	4.9414e-07	1.85302e-07	0	0	0	0	0.990371	0.0436472	0.947435
OCIAD1	0	0	4.94395e-07	1.85398e-07	0	0	0	0	0.990369	0.0436471	0.947436
CLIC4	0	0	4.94606e-07	1.85477e-07	0	0	0	0	0.990368	0.043647	0.947437
CCDC172	0	0	4.95172e-07	1.8569e-07	0	0	0	0	0.990364	0.0436469	0.947438
SSC5D	0	0	4.95215e-07	1.85705e-07	0	0	0	0	0.990364	0.0436469	0.94744
WDR87	0	0	4.95342e-07	1.85753e-07	0	0	0	0	0.990363	0.0436468	0.947441
FAM3C	0	0	4.95445e-07	1.85792e-07	0	0	0	0	0.990362	0.0436468	0.947442
C15orf43	0	0	4.95794e-07	1.85923e-07	0	0	0	0	0.99036	0.0436467	0.947443
LCN9	0	0	4.96158e-07	1.86059e-07	0	0	0	0	0.990357	0.0436466	0.947444
C19orf18	0	0	4.96216e-07	1.86081e-07	0	0	0	0	0.990357	0.0436466	0.947446
TSPAN8	0	0	4.96415e-07	1.86156e-07	0	0	0	0	0.990355	0.0436465	0.947447
JOSD1	0	0	4.96429e-07	1.86161e-07	0	0	0	0	0.990355	0.0436465	0.947448
C5orf30	0	0	4.96928e-07	1.86348e-07	0	0	0	0	0.990352	0.0436463	0.947449
PLSCR5	0	0	4.97023e-07	1.86384e-07	0	0	0	0	0.990351	0.0436463	0.947451
VPS37D	0	0	4.9716e-07	1.86435e-07	0	0	0	0	0.99035	0.0436463	0.947452
RAB14	0	0	4.9728e-07	1.8648e-07	0	0	0	0	0.990349	0.0436462	0.947453
CGB1	0	0	4.9733e-07	1.86499e-07	0	0	0	0	0.990349	0.0436462	0.947454
SSU72	0	0	4.9741e-07	1.86529e-07	0	0	0	0	0.990348	0.0436462	0.947455
YKT6	0	0	4.97426e-07	1.86535e-07	0	0	0	0	0.990348	0.0436462	0.947457
TAS2R8	0	0	4.97474e-07	1.86553e-07	0	0	0	0	0.990348	0.0436462	0.947458
CLEC9A	0	0	4.97509e-07	1.86566e-07	0	0	0	0	0.990347	0.0436462	0.947459
DNAJC5B	0	0	4.97564e-07	1.86586e-07	0	0	0	0	0.990347	0.0436462	0.94746
TMEM65	0	0	4.97814e-07	1.8668e-07	0	0	0	0	0.990345	0.0436461	0.947462
TM4SF20	0	0	4.98367e-07	1.86887e-07	0	0	0	0	0.990341	0.0436459	0.947463
OXLD1	0	0	4.98393e-07	1.86897e-07	0	0	0	0	0.990341	0.0436459	0.947464
RNF138	0	0	4.98565e-07	1.86962e-07	0	0	0	0	0.99034	0.0436459	0.947465
C9orf142	0	0	4.98726e-07	1.87022e-07	0	0	0	0	0.990339	0.0436458	0.947466
FAM101A	0	0	4.99201e-07	1.872e-07	0	0	0	0	0.990335	0.0436457	0.947468
IFNL2	0	0	4.99248e-07	1.87218e-07	0	0	0	0	0.990335	0.0436457	0.947469
BNIP3L	0	0	4.9925e-07	1.87219e-07	0	0	0	0	0.990335	0.0436457	0.94747
ESD	0	0	4.99334e-07	1.8725e-07	0	0	0	0	0.990335	0.0436456	0.947471
C17orf77	0	0	4.99343e-07	1.87254e-07	0	0	0	0	0.990334	0.0436456	0.947473
PSMA6	0	0	4.99351e-07	1.87257e-07	0	0	0	0	0.990334	0.0436456	0.947474
FAIM	0	0	4.99408e-07	1.87278e-07	0	0	0	0	0.990334	0.0436456	0.947475
NIP7	0	0	4.9941e-07	1.87279e-07	0	0	0	0	0.990334	0.0436456	0.947476
NRBF2	0	0	4.99515e-07	1.87318e-07	0	0	0	0	0.990333	0.0436456	0.947477
PKD1L2	0	0	5.00011e-07	1.87504e-07	0	0	0	0	0.99033	0.0436454	0.947479
RPS11	0	0	5.00121e-07	1.87545e-07	0	0	0	0	0.990329	0.0436454	0.94748
STX8	0	0	5.0043e-07	1.87661e-07	0	0	0	0	0.990327	0.0436453	0.947481
HEBP1	0	0	5.00432e-07	1.87662e-07	0	0	0	0	0.990327	0.0436453	0.947482
CDKN1A	0	0	5.00443e-07	1.87666e-07	0	0	0	0	0.990327	0.0436453	0.947484
GPX2	0	0	5.00459e-07	1.87672e-07	0	0	0	0	0.990327	0.0436453	0.947485
MRO	0	0	5.00851e-07	1.87819e-07	0	0	0	0	0.990324	0.0436452	0.947486
CHP1	0	0	5.00904e-07	1.87839e-07	0	0	0	0	0.990323	0.0436452	0.947487
GPX7	0	0	5.01068e-07	1.87901e-07	0	0	0	0	0.990322	0.0436451	0.947488
TTC33	0	0	5.01468e-07	1.8805e-07	0	0	0	0	0.990319	0.043645	0.94749
SRSF3	0	0	5.01523e-07	1.88071e-07	0	0	0	0	0.990319	0.043645	0.947491
SPCS3	0	0	5.01837e-07	1.88189e-07	0	0	0	0	0.990317	0.0436449	0.947492
GGT2	0	0	5.01853e-07	1.88195e-07	0	0	0	0	0.990317	0.0436449	0.947493
COX4I1	0	0	5.01929e-07	1.88224e-07	0	0	0	0	0.990316	0.0436449	0.947494
GCLM	0	0	5.01935e-07	1.88226e-07	0	0	0	0	0.990316	0.0436449	0.947496
RPS4Y2	0	0	5.01991e-07	1.88247e-07	0	0	0	0	0.990316	0.0436448	0.947497
SNRNP27	0	0	5.01995e-07	1.88248e-07	0	0	0	0	0.990316	0.0436448	0.947498
MBL2	0	0	5.02091e-07	1.88284e-07	0	0	0	0	0.990315	0.0436448	0.947499
ELSPBP1	0	0	5.02113e-07	1.88292e-07	0	0	0	0	0.990315	0.0436448	0.947501
RAB2B	0	0	5.0217e-07	1.88314e-07	0	0	0	0	0.990314	0.0436448	0.947502
SEC14L6	0	0	5.02394e-07	1.88398e-07	0	0	0	0	0.990313	0.0436447	0.947503
RBPMS	0	0	5.0262e-07	1.88482e-07	0	0	0	0	0.990311	0.0436446	0.947504
C1orf226	0	0	5.02673e-07	1.88503e-07	0	0	0	0	0.990311	0.0436446	0.947505
HLA-DQB2	0	0	5.03004e-07	1.88627e-07	0	0	0	0	0.990309	0.0436445	0.947507
PTHLH	0	0	5.03122e-07	1.88671e-07	0	0	0	0	0.990308	0.0436445	0.947508
BIRC8	0	0	5.03234e-07	1.88713e-07	0	0	0	0	0.990307	0.0436445	0.947509
PPCDC	0	0	5.03294e-07	1.88735e-07	0	0	0	0	0.990307	0.0436444	0.94751
NHLH1	0	0	5.03601e-07	1.8885e-07	0	0	0	0	0.990304	0.0436444	0.947511
TMEM182	0	0	5.03612e-07	1.88854e-07	0	0	0	0	0.990304	0.0436444	0.947513
BTG4	0	0	5.03816e-07	1.88931e-07	0	0	0	0	0.990303	0.0436443	0.947514
GREM1	0	0	5.03976e-07	1.88991e-07	0	0	0	0	0.990302	0.0436442	0.947515
TSPAN13	0	0	5.04094e-07	1.89035e-07	0	0	0	0	0.990301	0.0436442	0.947516
NHLH2	0	0	5.0412e-07	1.89045e-07	0	0	0	0	0.990301	0.0436442	0.947517
SRI	0	0	5.04207e-07	1.89078e-07	0	0	0	0	0.9903	0.0436442	0.947519
TCEAL3	0	0	5.04316e-07	1.89119e-07	0	0	0	0	0.990299	0.0436441	0.94752
C10orf11	0	0	5.04634e-07	1.89238e-07	0	0	0	0	0.990297	0.043644	0.947521
FAM166B	0	0	5.04649e-07	1.89243e-07	0	0	0	0	0.990297	0.043644	0.947522
IGFBP3	0	0	5.04762e-07	1.89286e-07	0	0	0	0	0.990296	0.043644	0.947523
SYCE2	0	0	5.049e-07	1.89338e-07	0	0	0	0	0.990295	0.043644	0.947525
KRTAP4-6	0	0	5.05033e-07	1.89387e-07	0	0	0	0	0.990294	0.0436439	0.947526
EDF1	0	0	5.05061e-07	1.89398e-07	0	0	0	0	0.990294	0.0436439	0.947527
PABPN1L	0	0	5.05162e-07	1.89436e-07	0	0	0	0	0.990293	0.0436439	0.947528
EDA2R	0	0	5.05166e-07	1.89437e-07	0	0	0	0	0.990293	0.0436439	0.94753
CAPN8	0	0	5.05183e-07	1.89444e-07	0	0	0	0	0.990293	0.0436439	0.947531
TREM1	0	0	5.05327e-07	1.89498e-07	0	0	0	0	0.990292	0.0436438	0.947532
ATP5S	0	0	5.05354e-07	1.89508e-07	0	0	0	0	0.990292	0.0436438	0.947533
NRN1L	0	0	5.05571e-07	1.89589e-07	0	0	0	0	0.99029	0.0436438	0.947534
GUCA1B	0	0	5.05713e-07	1.89642e-07	0	0	0	0	0.990289	0.0436437	0.947536
RTP4	0	0	5.05857e-07	1.89696e-07	0	0	0	0	0.990288	0.0436437	0.947537
THTPA	0	0	5.05891e-07	1.89709e-07	0	0	0	0	0.990288	0.0436437	0.947538
UBTD2	0	0	5.05917e-07	1.89719e-07	0	0	0	0	0.990288	0.0436437	0.947539
C12orf71	0	0	5.06013e-07	1.89755e-07	0	0	0	0	0.990287	0.0436436	0.94754
RANBP1	0	0	5.0617e-07	1.89814e-07	0	0	0	0	0.990286	0.0436436	0.947542
C11orf70	0	0	5.06286e-07	1.89857e-07	0	0	0	0	0.990285	0.0436436	0.947543
OPN1MW2	0	0	5.06747e-07	1.9003e-07	0	0	0	0	0.990282	0.0436434	0.947544
RWDD3	0	0	5.06809e-07	1.90053e-07	0	0	0	0	0.990282	0.0436434	0.947545
EAF1	0	0	5.07046e-07	1.90142e-07	0	0	0	0	0.99028	0.0436433	0.947546
KRTAP5-5	0	0	5.07261e-07	1.90223e-07	0	0	0	0	0.990278	0.0436433	0.947548
DCUN1D5	0	0	5.07287e-07	1.90232e-07	0	0	0	0	0.990278	0.0436433	0.947549
RBM11	0	0	5.0731e-07	1.90241e-07	0	0	0	0	0.990278	0.0436433	0.94755
COA7	0	0	5.07746e-07	1.90405e-07	0	0	0	0	0.990275	0.0436431	0.947551
SH3BGR	0	0	5.07777e-07	1.90416e-07	0	0	0	0	0.990275	0.0436431	0.947552
MYL1	0	0	5.07779e-07	1.90417e-07	0	0	0	0	0.990275	0.0436431	0.947554
RARRES1	0	0	5.07821e-07	1.90433e-07	0	0	0	0	0.990275	0.0436431	0.947555
LCN8	0	0	5.08071e-07	1.90526e-07	0	0	0	0	0.990273	0.043643	0.947556
CD164	0	0	5.0817e-07	1.90564e-07	0	0	0	0	0.990272	0.043643	0.947557
HSPB8	0	0	5.08354e-07	1.90633e-07	0	0	0	0	0.990271	0.0436429	0.947558
MMP26	0	0	5.08366e-07	1.90637e-07	0	0	0	0	0.990271	0.0436429	0.94756
COMMD2	0	0	5.08504e-07	1.90689e-07	0	0	0	0	0.99027	0.0436429	0.947561
CLEC1B	0	0	5.08885e-07	1.90832e-07	0	0	0	0	0.990267	0.0436428	0.947562
HRASLS	0	0	5.08921e-07	1.90845e-07	0	0	0	0	0.990267	0.0436428	0.947563
ULBP1	0	0	5.09091e-07	1.90909e-07	0	0	0	0	0.990266	0.0436427	0.947564
EFNA1	0	0	5.09187e-07	1.90945e-07	0	0	0	0	0.990265	0.0436427	0.947565
PRG2	0	0	5.09204e-07	1.90952e-07	0	0	0	0	0.990265	0.0436427	0.947567
KATNBL1	0	0	5.09279e-07	1.9098e-07	0	0	0	0	0.990264	0.0436427	0.947568
TMEM139	0	0	5.09295e-07	1.90986e-07	0	0	0	0	0.990264	0.0436427	0.947569
ADTRP	0	0	5.09519e-07	1.9107e-07	0	0	0	0	0.990263	0.0436426	0.94757
KIR2DL4	0	0	5.09564e-07	1.91086e-07	0	0	0	0	0.990262	0.0436426	0.947571
C19orf73	0	0	5.09939e-07	1.91227e-07	0	0	0	0	0.99026	0.0436425	0.947573
EVA1A	0	0	5.10074e-07	1.91278e-07	0	0	0	0	0.990259	0.0436424	0.947574
PPP1R14C	0	0	5.10081e-07	1.91281e-07	0	0	0	0	0.990259	0.0436424	0.947575
DCTPP1	0	0	5.10201e-07	1.91325e-07	0	0	0	0	0.990258	0.0436424	0.947576
CENPK	0	0	5.10253e-07	1.91345e-07	0	0	0	0	0.990257	0.0436424	0.947577
POTEM	0	0	5.10368e-07	1.91388e-07	0	0	0	0	0.990257	0.0436423	0.947579
C14orf166	0	0	5.10403e-07	1.91401e-07	0	0	0	0	0.990256	0.0436423	0.94758
C11orf88	0	0	5.10406e-07	1.91402e-07	0	0	0	0	0.990256	0.0436423	0.947581
CHMP4C	0	0	5.10421e-07	1.91408e-07	0	0	0	0	0.990256	0.0436423	0.947582
OBP2A	0	0	5.10527e-07	1.91447e-07	0	0	0	0	0.990255	0.0436423	0.947583
ZC3H8	0	0	5.10573e-07	1.91465e-07	0	0	0	0	0.990255	0.0436423	0.947585
GNPDA2	0	0	5.1098e-07	1.91617e-07	0	0	0	0	0.990252	0.0436422	0.947586
RPS16	0	0	5.11116e-07	1.91669e-07	0	0	0	0	0.990251	0.0436421	0.947587
UTP23	0	0	5.11216e-07	1.91706e-07	0	0	0	0	0.990251	0.0436421	0.947588
LXN	0	0	5.11241e-07	1.91715e-07	0	0	0	0	0.99025	0.0436421	0.947589
NAA60	0	0	5.11393e-07	1.91772e-07	0	0	0	0	0.990249	0.043642	0.94759
TEX35	0	0	5.11538e-07	1.91827e-07	0	0	0	0	0.990248	0.043642	0.947592
CENPH	0	0	5.11989e-07	1.91996e-07	0	0	0	0	0.990245	0.0436419	0.947593
MRPL11	0	0	5.12188e-07	1.92071e-07	0	0	0	0	0.990244	0.0436418	0.947594
POP5	0	0	5.12226e-07	1.92085e-07	0	0	0	0	0.990243	0.0436418	0.947595
VWC2L	0	0	5.12504e-07	1.92189e-07	0	0	0	0	0.990241	0.0436417	0.947596
TMEM41B	0	0	5.12615e-07	1.92231e-07	0	0	0	0	0.990241	0.0436417	0.947598
NRARP	0	0	5.1263e-07	1.92236e-07	0	0	0	0	0.990241	0.0436417	0.947599
BCL2L11	0	0	5.12651e-07	1.92244e-07	0	0	0	0	0.99024	0.0436417	0.9476
TM4SF4	0	0	5.12671e-07	1.92252e-07	0	0	0	0	0.99024	0.0436417	0.947601
TMEM150C	0	0	5.12766e-07	1.92287e-07	0	0	0	0	0.99024	0.0436416	0.947602
TRIM49C	0	0	5.1297e-07	1.92364e-07	0	0	0	0	0.990238	0.0436416	0.947604
TBRG1	0	0	5.13141e-07	1.92428e-07	0	0	0	0	0.990237	0.0436415	0.947605
HIST3H2BB	0	0	5.13508e-07	1.92565e-07	0	0	0	0	0.990234	0.0436414	0.947606
C11orf54	0	0	5.14047e-07	1.92768e-07	0	0	0	0	0.990231	0.0436412	0.947607
TMEM91	0	0	5.14338e-07	1.92877e-07	0	0	0	0	0.990228	0.0436412	0.947608
GINS4	0	0	5.14364e-07	1.92887e-07	0	0	0	0	0.990228	0.0436412	0.947609
PSMA2	0	0	5.14377e-07	1.92891e-07	0	0	0	0	0.990228	0.0436411	0.947611
OR6C65	0	0	5.14475e-07	1.92928e-07	0	0	0	0	0.990227	0.0436411	0.947612
MYL9	0	0	5.14489e-07	1.92934e-07	0	0	0	0	0.990227	0.0436411	0.947613
TNNI2	0	0	5.14674e-07	1.93003e-07	0	0	0	0	0.990226	0.0436411	0.947614
INO80C	0	0	5.14681e-07	1.93005e-07	0	0	0	0	0.990226	0.0436411	0.947615
NXF2B	0	0	5.14752e-07	1.93032e-07	0	0	0	0	0.990226	0.043641	0.947617
C7orf61	0	0	5.14752e-07	1.93032e-07	0	0	0	0	0.990226	0.043641	0.947618
MOB4	0	0	5.1484e-07	1.93065e-07	0	0	0	0	0.990225	0.043641	0.947619
GRPEL1	0	0	5.15214e-07	1.93205e-07	0	0	0	0	0.990222	0.0436409	0.94762
ZDHHC21	0	0	5.15326e-07	1.93247e-07	0	0	0	0	0.990221	0.0436409	0.947621
TMEM40	0	0	5.15345e-07	1.93254e-07	0	0	0	0	0.990221	0.0436409	0.947622
LYPLA1	0	0	5.15405e-07	1.93277e-07	0	0	0	0	0.990221	0.0436408	0.947624
UCHL3	0	0	5.15525e-07	1.93322e-07	0	0	0	0	0.99022	0.0436408	0.947625
UBXN2A	0	0	5.15642e-07	1.93366e-07	0	0	0	0	0.990219	0.0436408	0.947626
ZNF580	0	0	5.1576e-07	1.9341e-07	0	0	0	0	0.990218	0.0436407	0.947627
MEAF6	0	0	5.16709e-07	1.93766e-07	0	0	0	0	0.990212	0.0436405	0.947628
NCR3	0	0	5.16727e-07	1.93773e-07	0	0	0	0	0.990212	0.0436404	0.947629
FAM19A3	0	0	5.16833e-07	1.93813e-07	0	0	0	0	0.990211	0.0436404	0.947631
AES	0	0	5.16849e-07	1.93818e-07	0	0	0	0	0.990211	0.0436404	0.947632
VCX	0	0	5.16953e-07	1.93857e-07	0	0	0	0	0.99021	0.0436404	0.947633
AKIRIN2	0	0	5.16987e-07	1.9387e-07	0	0	0	0	0.99021	0.0436404	0.947634
ZNF138	0	0	5.16997e-07	1.93874e-07	0	0	0	0	0.99021	0.0436404	0.947635
TDGF1	0	0	5.17357e-07	1.94009e-07	0	0	0	0	0.990207	0.0436403	0.947637
KRTAP26-1	0	0	5.17398e-07	1.94024e-07	0	0	0	0	0.990207	0.0436402	0.947638
EDN1	0	0	5.1743e-07	1.94036e-07	0	0	0	0	0.990207	0.0436402	0.947639
DNLZ	0	0	5.17431e-07	1.94037e-07	0	0	0	0	0.990207	0.0436402	0.94764
ESM1	0	0	5.17455e-07	1.94046e-07	0	0	0	0	0.990206	0.0436402	0.947641
MAPK1IP1L	0	0	5.175e-07	1.94063e-07	0	0	0	0	0.990206	0.0436402	0.947642
PDF	0	0	5.17555e-07	1.94083e-07	0	0	0	0	0.990206	0.0436402	0.947644
PSPH	0	0	5.17558e-07	1.94084e-07	0	0	0	0	0.990206	0.0436402	0.947645
NFU1	0	0	5.18224e-07	1.94334e-07	0	0	0	0	0.990201	0.04364	0.947646
TPPP3	0	0	5.18292e-07	1.94359e-07	0	0	0	0	0.990201	0.04364	0.947647
OR6C2	0	0	5.18309e-07	1.94366e-07	0	0	0	0	0.9902	0.04364	0.947648
HIST1H2AK	0	0	5.18365e-07	1.94387e-07	0	0	0	0	0.9902	0.04364	0.947649
CXorf21	0	0	5.18466e-07	1.94425e-07	0	0	0	0	0.990199	0.0436399	0.947651
BCL10	0	0	5.18491e-07	1.94434e-07	0	0	0	0	0.990199	0.0436399	0.947652
TAGLN	0	0	5.1881e-07	1.94554e-07	0	0	0	0	0.990197	0.0436398	0.947653
FAM168B	0	0	5.19043e-07	1.94641e-07	0	0	0	0	0.990195	0.0436398	0.947654
TMED5	0	0	5.19384e-07	1.94769e-07	0	0	0	0	0.990193	0.0436397	0.947655
FABP6	0	0	5.19427e-07	1.94785e-07	0	0	0	0	0.990193	0.0436396	0.947656
2023-03-11	0	0	5.19758e-07	1.94909e-07	0	0	0	0	0.99019	0.0436395	0.947658
PPP3R2	0	0	5.1985e-07	1.94944e-07	0	0	0	0	0.99019	0.0436395	0.947659
AARD	0	0	5.19967e-07	1.94988e-07	0	0	0	0	0.990189	0.0436395	0.94766
CA1	0	0	5.2006e-07	1.95022e-07	0	0	0	0	0.990188	0.0436395	0.947661
RNF170	0	0	5.20065e-07	1.95024e-07	0	0	0	0	0.990188	0.0436395	0.947662
PXMP2	0	0	5.20369e-07	1.95138e-07	0	0	0	0	0.990186	0.0436394	0.947663
CRP	0	0	5.20379e-07	1.95142e-07	0	0	0	0	0.990186	0.0436394	0.947665
OTUD6B	0	0	5.20402e-07	1.95151e-07	0	0	0	0	0.990186	0.0436394	0.947666
FAM213A	0	0	5.20426e-07	1.9516e-07	0	0	0	0	0.990185	0.0436393	0.947667
ERAS	0	0	5.20468e-07	1.95176e-07	0	0	0	0	0.990185	0.0436393	0.947668
DPCD	0	0	5.20591e-07	1.95222e-07	0	0	0	0	0.990184	0.0436393	0.947669
TAS2R42	0	0	5.20746e-07	1.9528e-07	0	0	0	0	0.990183	0.0436393	0.947671
MRPL41	0	0	5.2094e-07	1.95353e-07	0	0	0	0	0.990182	0.0436392	0.947672
CHMP6	0	0	5.21016e-07	1.95381e-07	0	0	0	0	0.990181	0.0436392	0.947673
TEX33	0	0	5.21278e-07	1.95479e-07	0	0	0	0	0.990179	0.0436391	0.947674
APIP	0	0	5.21279e-07	1.95479e-07	0	0	0	0	0.990179	0.0436391	0.947675
HIST2H2BE	0	0	5.21393e-07	1.95522e-07	0	0	0	0	0.990179	0.0436391	0.947676
C2orf49	0	0	5.2145e-07	1.95544e-07	0	0	0	0	0.990178	0.043639	0.947677
ISX	0	0	5.21574e-07	1.9559e-07	0	0	0	0	0.990177	0.043639	0.947679
UFC1	0	0	5.21616e-07	1.95606e-07	0	0	0	0	0.990177	0.043639	0.94768
TNFAIP8L2	0	0	5.21685e-07	1.95632e-07	0	0	0	0	0.990177	0.043639	0.947681
NDUFB5	0	0	5.21711e-07	1.95642e-07	0	0	0	0	0.990176	0.043639	0.947682
RAB11A	0	0	5.21716e-07	1.95643e-07	0	0	0	0	0.990176	0.043639	0.947683
TMEM156	0	0	5.21875e-07	1.95703e-07	0	0	0	0	0.990175	0.0436389	0.947684
ZNF705A	0	0	5.21925e-07	1.95722e-07	0	0	0	0	0.990175	0.0436389	0.947686
LCN12	0	0	5.21941e-07	1.95728e-07	0	0	0	0	0.990175	0.0436389	0.947687
GATS	0	0	5.21998e-07	1.95749e-07	0	0	0	0	0.990174	0.0436389	0.947688
MARCKSL1	0	0	5.22004e-07	1.95752e-07	0	0	0	0	0.990174	0.0436389	0.947689
DBNDD1	0	0	5.22019e-07	1.95757e-07	0	0	0	0	0.990174	0.0436389	0.94769
BEND6	0	0	5.2301e-07	1.96129e-07	0	0	0	0	0.990167	0.0436386	0.947691
DCK	0	0	5.23046e-07	1.96142e-07	0	0	0	0	0.990167	0.0436386	0.947693
CFHR2	0	0	5.231e-07	1.96163e-07	0	0	0	0	0.990167	0.0436385	0.947694
EFNA4	0	0	5.23249e-07	1.96218e-07	0	0	0	0	0.990165	0.0436385	0.947695
UBE2H	0	0	5.23488e-07	1.96308e-07	0	0	0	0	0.990164	0.0436384	0.947696
TFAM	0	0	5.23672e-07	1.96377e-07	0	0	0	0	0.990163	0.0436384	0.947697
HLA-DQA2	0	0	5.24307e-07	1.96615e-07	0	0	0	0	0.990158	0.0436382	0.947698
FAM110D	0	0	5.2439e-07	1.96646e-07	0	0	0	0	0.990157	0.0436382	0.9477
IFNL3	0	0	5.24431e-07	1.96662e-07	0	0	0	0	0.990157	0.0436382	0.947701
HIST1H2AI	0	0	5.24462e-07	1.96673e-07	0	0	0	0	0.990157	0.0436381	0.947702
BCAS2	0	0	5.2451e-07	1.96691e-07	0	0	0	0	0.990157	0.0436381	0.947703
OR6C75	0	0	5.24561e-07	1.9671e-07	0	0	0	0	0.990156	0.0436381	0.947704
CLDND2	0	0	5.24763e-07	1.96786e-07	0	0	0	0	0.990155	0.0436381	0.947705
NDUFA6	0	0	5.24875e-07	1.96828e-07	0	0	0	0	0.990154	0.043638	0.947707
ZNRF1	0	0	5.24889e-07	1.96833e-07	0	0	0	0	0.990154	0.043638	0.947708
PRADC1	0	0	5.24976e-07	1.96866e-07	0	0	0	0	0.990153	0.043638	0.947709
PDAP1	0	0	5.24985e-07	1.96869e-07	0	0	0	0	0.990153	0.043638	0.94771
LAPTM4A	0	0	5.24992e-07	1.96872e-07	0	0	0	0	0.990153	0.043638	0.947711
ODAM	0	0	5.2502e-07	1.96882e-07	0	0	0	0	0.990153	0.043638	0.947712
VPS25	0	0	5.25167e-07	1.96938e-07	0	0	0	0	0.990152	0.0436379	0.947713
TAS2R16	0	0	5.25322e-07	1.96996e-07	0	0	0	0	0.990151	0.0436379	0.947715
PDCD1LG2	0	0	5.25381e-07	1.97018e-07	0	0	0	0	0.99015	0.0436379	0.947716
ASB17	0	0	5.25388e-07	1.9702e-07	0	0	0	0	0.99015	0.0436379	0.947717
RAB3C	0	0	5.25448e-07	1.97043e-07	0	0	0	0	0.99015	0.0436378	0.947718
SELV	0	0	5.25623e-07	1.97109e-07	0	0	0	0	0.990149	0.0436378	0.947719
BNIP3	0	0	5.25653e-07	1.9712e-07	0	0	0	0	0.990149	0.0436378	0.94772
CLRN1	0	0	5.25661e-07	1.97123e-07	0	0	0	0	0.990148	0.0436378	0.947722
HLA-DOB	0	0	5.25864e-07	1.97199e-07	0	0	0	0	0.990147	0.0436377	0.947723
CCDC28B	0	0	5.2591e-07	1.97216e-07	0	0	0	0	0.990147	0.0436377	0.947724
APOBEC2	0	0	5.25969e-07	1.97238e-07	0	0	0	0	0.990146	0.0436377	0.947725
FREM3	0	0	5.26282e-07	1.97356e-07	0	0	0	0	0.990144	0.0436376	0.947726
FAM47C	0	0	2.90231e-06	1.08837e-06	1	0	1	0	0.990143	0.0436376	0.947727
SDC4	0	0	5.26548e-07	1.97455e-07	0	0	0	0	0.990142	0.0436375	0.947728
LCN1	0	0	5.26587e-07	1.9747e-07	0	0	0	0	0.990142	0.0436375	0.94773
GSTM1	0	0	5.26689e-07	1.97508e-07	0	0	0	0	0.990141	0.0436375	0.947731
LCN2	0	0	5.26741e-07	1.97528e-07	0	0	0	0	0.990141	0.0436375	0.947732
SSR4	0	0	5.26809e-07	1.97554e-07	0	0	0	0	0.99014	0.0436374	0.947733
OLR1	0	0	5.27114e-07	1.97668e-07	0	0	0	0	0.990138	0.0436374	0.947734
NT5C	0	0	5.27245e-07	1.97717e-07	0	0	0	0	0.990137	0.0436373	0.947735
MED20	0	0	5.27379e-07	1.97767e-07	0	0	0	0	0.990136	0.0436373	0.947736
METRN	0	0	5.27701e-07	1.97888e-07	0	0	0	0	0.990134	0.0436372	0.947738
ZFHX2	0	0	5.27705e-07	1.97889e-07	0	0	0	0	0.990134	0.0436372	0.947739
CHMP3	0	0	5.27862e-07	1.97948e-07	0	0	0	0	0.990133	0.0436371	0.94774
RNF103-CHMP3	0	0	5.27862e-07	1.97948e-07	0	0	0	0	0.990133	0.0436371	0.947741
NSG2	0	0	5.27901e-07	1.97963e-07	0	0	0	0	0.990133	0.0436371	0.947742
TMEM179B	0	0	5.27959e-07	1.97985e-07	0	0	0	0	0.990132	0.0436371	0.947743
C8orf46	0	0	5.28116e-07	1.98043e-07	0	0	0	0	0.990131	0.0436371	0.947745
PDCD10	0	0	5.28459e-07	1.98172e-07	0	0	0	0	0.990129	0.043637	0.947746
IFNL1	0	0	5.28466e-07	1.98175e-07	0	0	0	0	0.990129	0.043637	0.947747
CLDN12	0	0	5.28524e-07	1.98196e-07	0	0	0	0	0.990128	0.0436369	0.947748
LYPD6B	0	0	5.28531e-07	1.98199e-07	0	0	0	0	0.990128	0.0436369	0.947749
PRAF2	0	0	5.28587e-07	1.9822e-07	0	0	0	0	0.990128	0.0436369	0.94775
ACER3	0	0	5.28657e-07	1.98246e-07	0	0	0	0	0.990127	0.0436369	0.947751
ZNF75A	0	0	5.28791e-07	1.98297e-07	0	0	0	0	0.990126	0.0436369	0.947753
CRISP3	0	0	5.28842e-07	1.98316e-07	0	0	0	0	0.990126	0.0436368	0.947754
MOB3B	0	0	5.28864e-07	1.98324e-07	0	0	0	0	0.990126	0.0436368	0.947755
GPR42	0	0	5.29034e-07	1.98388e-07	0	0	0	0	0.990125	0.0436368	0.947756
ULBP2	0	0	5.29396e-07	1.98523e-07	0	0	0	0	0.990122	0.0436367	0.947757
ZNF747	0	0	5.29531e-07	1.98574e-07	0	0	0	0	0.990121	0.0436366	0.947758
FKBP7	0	0	5.29557e-07	1.98584e-07	0	0	0	0	0.990121	0.0436366	0.947759
SELM	0	0	5.29589e-07	1.98596e-07	0	0	0	0	0.990121	0.0436366	0.947761
RNF5	0	0	5.29701e-07	1.98638e-07	0	0	0	0	0.99012	0.0436366	0.947762
NKAIN2	0	0	5.29764e-07	1.98662e-07	0	0	0	0	0.990119	0.0436366	0.947763
GGTLC2	0	0	5.29838e-07	1.98689e-07	0	0	0	0	0.990119	0.0436365	0.947764
APOD	0	0	5.29839e-07	1.98689e-07	0	0	0	0	0.990119	0.0436365	0.947765
PLEKHA6	0	0	2.90577e-06	1.08967e-06	1	0	1	0	0.990118	0.0436365	0.947766
STMN3	0	0	5.29969e-07	1.98738e-07	0	0	0	0	0.990118	0.0436365	0.947767
C1orf74	0	0	5.30379e-07	1.98892e-07	0	0	0	0	0.990115	0.0436364	0.947769
C21orf91	0	0	5.30451e-07	1.98919e-07	0	0	0	0	0.990115	0.0436364	0.94777
RGPD6	0	0	5.30523e-07	1.98946e-07	0	0	0	0	0.990114	0.0436363	0.947771
HLA-DQA1	0	0	5.30533e-07	1.9895e-07	0	0	0	0	0.990114	0.0436363	0.947772
ZNF727	0	0	5.30565e-07	1.98962e-07	0	0	0	0	0.990114	0.0436363	0.947773
WFDC3	0	0	5.30626e-07	1.98985e-07	0	0	0	0	0.990113	0.0436363	0.947774
TMEM229B	0	0	5.30662e-07	1.98998e-07	0	0	0	0	0.990113	0.0436363	0.947775
OR4X2	0	0	5.3072e-07	1.9902e-07	0	0	0	0	0.990113	0.0436363	0.947776
HIST1H2AD	0	0	5.30774e-07	1.9904e-07	0	0	0	0	0.990112	0.0436363	0.947778
SPRYD4	0	0	5.30812e-07	1.99054e-07	0	0	0	0	0.990112	0.0436363	0.947779
PHPT1	0	0	5.30975e-07	1.99116e-07	0	0	0	0	0.990111	0.0436362	0.94778
MYOZ2	0	0	5.31053e-07	1.99145e-07	0	0	0	0	0.99011	0.0436362	0.947781
OR2B3	0	0	5.31083e-07	1.99156e-07	0	0	0	0	0.99011	0.0436362	0.947782
CLEC18A	0	0	5.31125e-07	1.99172e-07	0	0	0	0	0.99011	0.0436362	0.947783
TMEM106B	0	0	5.31249e-07	1.99219e-07	0	0	0	0	0.990109	0.0436361	0.947784
BOLA1	0	0	5.31298e-07	1.99237e-07	0	0	0	0	0.990109	0.0436361	0.947786
C17orf98	0	0	5.3137e-07	1.99264e-07	0	0	0	0	0.990108	0.0436361	0.947787
MRPS18A	0	0	5.31579e-07	1.99342e-07	0	0	0	0	0.990107	0.043636	0.947788
DUSP3	0	0	5.31721e-07	1.99395e-07	0	0	0	0	0.990106	0.043636	0.947789
CSNK2B	0	0	5.31906e-07	1.99465e-07	0	0	0	0	0.990104	0.0436359	0.94779
RAB7A	0	0	5.31934e-07	1.99475e-07	0	0	0	0	0.990104	0.0436359	0.947791
ID4	0	0	5.31994e-07	1.99498e-07	0	0	0	0	0.990104	0.0436359	0.947792
C17orf102	0	0	5.32468e-07	1.99675e-07	0	0	0	0	0.9901	0.0436358	0.947794
SPIC	0	0	5.32526e-07	1.99697e-07	0	0	0	0	0.9901	0.0436357	0.947795
LGALS3	0	0	5.32527e-07	1.99698e-07	0	0	0	0	0.9901	0.0436357	0.947796
TPD52L2	0	0	5.32579e-07	1.99717e-07	0	0	0	0	0.9901	0.0436357	0.947797
C1orf95	0	0	5.32605e-07	1.99727e-07	0	0	0	0	0.990099	0.0436357	0.947798
CRISP1	0	0	5.32699e-07	1.99762e-07	0	0	0	0	0.990099	0.0436357	0.947799
OR5K2	0	0	5.33025e-07	1.99884e-07	0	0	0	0	0.990096	0.0436356	0.9478
SERTAD1	0	0	5.33089e-07	1.99908e-07	0	0	0	0	0.990096	0.0436356	0.947801
APOBEC3H	0	0	5.33458e-07	2.00047e-07	0	0	0	0	0.990093	0.0436355	0.947803
C10orf10	0	0	5.33645e-07	2.00117e-07	0	0	0	0	0.990092	0.0436354	0.947804
NUDT21	0	0	5.33653e-07	2.0012e-07	0	0	0	0	0.990092	0.0436354	0.947805
CALML4	0	0	5.33778e-07	2.00167e-07	0	0	0	0	0.990091	0.0436354	0.947806
CCDC90B	0	0	5.33884e-07	2.00207e-07	0	0	0	0	0.99009	0.0436353	0.947807
TIMM22	0	0	5.33937e-07	2.00226e-07	0	0	0	0	0.99009	0.0436353	0.947808
PFN3	0	0	5.33994e-07	2.00248e-07	0	0	0	0	0.99009	0.0436353	0.947809
VN1R4	0	0	5.3403e-07	2.00261e-07	0	0	0	0	0.990089	0.0436353	0.947811
GAP43	0	0	5.34219e-07	2.00332e-07	0	0	0	0	0.990088	0.0436352	0.947812
BARX1	0	0	5.34287e-07	2.00357e-07	0	0	0	0	0.990088	0.0436352	0.947813
TAS2R13	0	0	5.34322e-07	2.00371e-07	0	0	0	0	0.990087	0.0436352	0.947814
ARF5	0	0	5.34355e-07	2.00383e-07	0	0	0	0	0.990087	0.0436352	0.947815
RAET1L	0	0	5.34367e-07	2.00388e-07	0	0	0	0	0.990087	0.0436352	0.947816
CD48	0	0	5.34534e-07	2.0045e-07	0	0	0	0	0.990086	0.0436351	0.947817
TAF9	0	0	5.34592e-07	2.00472e-07	0	0	0	0	0.990085	0.0436351	0.947818
HSPB2	0	0	5.34697e-07	2.00511e-07	0	0	0	0	0.990085	0.0436351	0.94782
MRPL23	0	0	5.34895e-07	2.00585e-07	0	0	0	0	0.990083	0.043635	0.947821
LCN15	0	0	5.35243e-07	2.00716e-07	0	0	0	0	0.990081	0.0436349	0.947822
ZMAT2	0	0	5.35445e-07	2.00792e-07	0	0	0	0	0.990079	0.0436349	0.947823
H1F0	0	0	5.35481e-07	2.00805e-07	0	0	0	0	0.990079	0.0436349	0.947824
C8orf37	0	0	5.35758e-07	2.00909e-07	0	0	0	0	0.990077	0.0436348	0.947825
NOL7	0	0	5.35914e-07	2.00968e-07	0	0	0	0	0.990076	0.0436347	0.947826
GLYATL2	0	0	5.35971e-07	2.00989e-07	0	0	0	0	0.990076	0.0436347	0.947827
THYN1	0	0	5.36012e-07	2.01005e-07	0	0	0	0	0.990075	0.0436347	0.947829
FAM174B	0	0	5.36029e-07	2.01011e-07	0	0	0	0	0.990075	0.0436347	0.94783
H2BFWT	0	0	5.365e-07	2.01188e-07	0	0	0	0	0.990072	0.0436346	0.947831
EBP	0	0	5.36776e-07	2.01291e-07	0	0	0	0	0.99007	0.0436345	0.947832
TSPAN9	0	0	5.36794e-07	2.01298e-07	0	0	0	0	0.99007	0.0436345	0.947833
CBWD1	0	0	5.37316e-07	2.01494e-07	0	0	0	0	0.990066	0.0436343	0.947834
KITLG	0	0	5.3742e-07	2.01532e-07	0	0	0	0	0.990065	0.0436343	0.947835
CD99	0	0	5.37485e-07	2.01557e-07	0	0	0	0	0.990065	0.0436343	0.947836
NAPB	0	0	5.37523e-07	2.01571e-07	0	0	0	0	0.990065	0.0436343	0.947838
CCDC70	0	0	5.37577e-07	2.01591e-07	0	0	0	0	0.990064	0.0436342	0.947839
APOBEC3A	0	0	5.37929e-07	2.01724e-07	0	0	0	0	0.990062	0.0436341	0.94784
VCX3B	0	0	5.38313e-07	2.01867e-07	0	0	0	0	0.990059	0.043634	0.947841
MRPL55	0	0	5.38384e-07	2.01894e-07	0	0	0	0	0.990059	0.043634	0.947842
HIST1H2AG	0	0	5.38516e-07	2.01943e-07	0	0	0	0	0.990058	0.043634	0.947843
OR13C9	0	0	5.38533e-07	2.0195e-07	0	0	0	0	0.990057	0.043634	0.947844
TNFAIP8L1	0	0	5.38615e-07	2.01981e-07	0	0	0	0	0.990057	0.0436339	0.947845
NINJ1	0	0	5.38639e-07	2.0199e-07	0	0	0	0	0.990057	0.0436339	0.947847
TESC	0	0	5.38737e-07	2.02026e-07	0	0	0	0	0.990056	0.0436339	0.947848
LMO4	0	0	5.38776e-07	2.02041e-07	0	0	0	0	0.990056	0.0436339	0.947849
RGS16	0	0	5.38786e-07	2.02045e-07	0	0	0	0	0.990056	0.0436339	0.94785
MAGEB2	0	0	5.38916e-07	2.02094e-07	0	0	0	0	0.990055	0.0436338	0.947851
PSME1	0	0	5.38985e-07	2.02119e-07	0	0	0	0	0.990054	0.0436338	0.947852
PRAMEF17	0	0	5.38997e-07	2.02124e-07	0	0	0	0	0.990054	0.0436338	0.947853
EPO	0	0	5.39072e-07	2.02152e-07	0	0	0	0	0.990054	0.0436338	0.947854
TAS2R9	0	0	5.39078e-07	2.02154e-07	0	0	0	0	0.990054	0.0436338	0.947855
CLDN19	0	0	5.39127e-07	2.02173e-07	0	0	0	0	0.990053	0.0436338	0.947857
METTL7A	0	0	5.39311e-07	2.02242e-07	0	0	0	0	0.990052	0.0436337	0.947858
OR2A1	0	0	5.39348e-07	2.02256e-07	0	0	0	0	0.990052	0.0436337	0.947859
C9orf139	0	0	5.39585e-07	2.02345e-07	0	0	0	0	0.99005	0.0436336	0.94786
CALY	0	0	5.39661e-07	2.02373e-07	0	0	0	0	0.99005	0.0436336	0.947861
SLC25A48	0	0	5.39838e-07	2.02439e-07	0	0	0	0	0.990048	0.0436336	0.947862
CCDC43	0	0	5.40047e-07	2.02517e-07	0	0	0	0	0.990047	0.0436335	0.947863
TAF1D	0	0	5.40424e-07	2.02659e-07	0	0	0	0	0.990044	0.0436334	0.947864
CCNC	0	0	5.40464e-07	2.02674e-07	0	0	0	0	0.990044	0.0436334	0.947866
TMED2	0	0	5.40624e-07	2.02734e-07	0	0	0	0	0.990043	0.0436333	0.947867
CLIC1	0	0	5.4067e-07	2.02751e-07	0	0	0	0	0.990042	0.0436333	0.947868
OR51A7	0	0	5.40687e-07	2.02758e-07	0	0	0	0	0.990042	0.0436333	0.947869
ROPN1	0	0	5.40689e-07	2.02759e-07	0	0	0	0	0.990042	0.0436333	0.94787
TEX26	0	0	5.40771e-07	2.02789e-07	0	0	0	0	0.990042	0.0436333	0.947871
C4orf3	0	0	5.40826e-07	2.0281e-07	0	0	0	0	0.990041	0.0436333	0.947872
XBP1	0	0	5.40853e-07	2.0282e-07	0	0	0	0	0.990041	0.0436333	0.947873
GZMK	0	0	5.40921e-07	2.02845e-07	0	0	0	0	0.990041	0.0436332	0.947874
ARL16	0	0	5.40925e-07	2.02847e-07	0	0	0	0	0.990041	0.0436332	0.947876
COMMD5	0	0	5.41125e-07	2.02922e-07	0	0	0	0	0.990039	0.0436332	0.947877
OAZ3	0	0	5.41246e-07	2.02967e-07	0	0	0	0	0.990038	0.0436331	0.947878
USP27X	0	0	5.41364e-07	2.03011e-07	0	0	0	0	0.990037	0.0436331	0.947879
OR5W2	0	0	5.4138e-07	2.03017e-07	0	0	0	0	0.990037	0.0436331	0.94788
RWDD2A	0	0	5.41478e-07	2.03054e-07	0	0	0	0	0.990037	0.0436331	0.947881
TMEM174	0	0	5.41634e-07	2.03113e-07	0	0	0	0	0.990036	0.043633	0.947882
OAZ1	0	0	5.41636e-07	2.03113e-07	0	0	0	0	0.990036	0.043633	0.947883
GZMH	0	0	5.41755e-07	2.03158e-07	0	0	0	0	0.990035	0.043633	0.947884
NSMCE2	0	0	5.418e-07	2.03175e-07	0	0	0	0	0.990034	0.043633	0.947886
C9orf9	0	0	5.41821e-07	2.03183e-07	0	0	0	0	0.990034	0.043633	0.947887
C1orf110	0	0	5.41833e-07	2.03187e-07	0	0	0	0	0.990034	0.043633	0.947888
DPT	0	0	5.41894e-07	2.0321e-07	0	0	0	0	0.990034	0.043633	0.947889
CSRP1	0	0	5.41898e-07	2.03212e-07	0	0	0	0	0.990034	0.043633	0.94789
TUSC5	0	0	5.4194e-07	2.03227e-07	0	0	0	0	0.990033	0.0436329	0.947891
NPM3	0	0	5.41983e-07	2.03243e-07	0	0	0	0	0.990033	0.0436329	0.947892
TMIGD1	0	0	5.42006e-07	2.03252e-07	0	0	0	0	0.990033	0.0436329	0.947893
OR4K2	0	0	5.42129e-07	2.03298e-07	0	0	0	0	0.990032	0.0436329	0.947894
GCA	0	0	5.42143e-07	2.03304e-07	0	0	0	0	0.990032	0.0436329	0.947896
FAM219B	0	0	5.42204e-07	2.03327e-07	0	0	0	0	0.990032	0.0436329	0.947897
TMEM33	0	0	5.42283e-07	2.03356e-07	0	0	0	0	0.990031	0.0436328	0.947898
OR56B1	0	0	5.42388e-07	2.03396e-07	0	0	0	0	0.99003	0.0436328	0.947899
OR1D5	0	0	5.42391e-07	2.03396e-07	0	0	0	0	0.99003	0.0436328	0.9479
NUDT5	0	0	5.4244e-07	2.03415e-07	0	0	0	0	0.99003	0.0436328	0.947901
RER1	0	0	5.42565e-07	2.03462e-07	0	0	0	0	0.990029	0.0436328	0.947902
C1orf52	0	0	5.42571e-07	2.03464e-07	0	0	0	0	0.990029	0.0436328	0.947903
AK3	0	0	5.42581e-07	2.03468e-07	0	0	0	0	0.990029	0.0436327	0.947904
OR5H14	0	0	5.42583e-07	2.03469e-07	0	0	0	0	0.990029	0.0436327	0.947905
NOTCH2NL	0	0	5.42713e-07	2.03518e-07	0	0	0	0	0.990028	0.0436327	0.947907
TAS2R30	0	0	5.42848e-07	2.03568e-07	0	0	0	0	0.990027	0.0436327	0.947908
PSMC3IP	0	0	5.42916e-07	2.03594e-07	0	0	0	0	0.990027	0.0436326	0.947909
TMEM179	0	0	5.43263e-07	2.03724e-07	0	0	0	0	0.990024	0.0436325	0.94791
YIPF5	0	0	5.43338e-07	2.03752e-07	0	0	0	0	0.990024	0.0436325	0.947911
OR51A2	0	0	5.43543e-07	2.03829e-07	0	0	0	0	0.990022	0.0436325	0.947912
CDIPT	0	0	5.43553e-07	2.03832e-07	0	0	0	0	0.990022	0.0436325	0.947913
FAM159A	0	0	5.43556e-07	2.03834e-07	0	0	0	0	0.990022	0.0436325	0.947914
TMEM98	0	0	5.43698e-07	2.03887e-07	0	0	0	0	0.990021	0.0436324	0.947915
OR6C4	0	0	5.43809e-07	2.03928e-07	0	0	0	0	0.99002	0.0436324	0.947917
CBR4	0	0	5.43814e-07	2.0393e-07	0	0	0	0	0.99002	0.0436324	0.947918
SYPL1	0	0	5.43977e-07	2.03991e-07	0	0	0	0	0.990019	0.0436323	0.947919
TRIM73	0	0	5.44196e-07	2.04074e-07	0	0	0	0	0.990017	0.0436323	0.94792
OR7A17	0	0	5.44362e-07	2.04136e-07	0	0	0	0	0.990016	0.0436322	0.947921
YWHAZ	0	0	5.44441e-07	2.04165e-07	0	0	0	0	0.990016	0.0436322	0.947922
CLDN8	0	0	5.44522e-07	2.04196e-07	0	0	0	0	0.990015	0.0436322	0.947923
C22orf23	0	0	5.44648e-07	2.04243e-07	0	0	0	0	0.990014	0.0436321	0.947924
LYL1	0	0	5.44851e-07	2.04319e-07	0	0	0	0	0.990013	0.0436321	0.947925
OR5H2	0	0	5.45081e-07	2.04405e-07	0	0	0	0	0.990011	0.043632	0.947926
OR8K5	0	0	5.45249e-07	2.04468e-07	0	0	0	0	0.99001	0.043632	0.947928
N4BP2L1	0	0	5.45473e-07	2.04553e-07	0	0	0	0	0.990008	0.0436319	0.947929
JOSD2	0	0	5.45533e-07	2.04575e-07	0	0	0	0	0.990008	0.0436319	0.94793
C8orf82	0	0	5.45577e-07	2.04591e-07	0	0	0	0	0.990008	0.0436319	0.947931
OR5K1	0	0	5.45584e-07	2.04594e-07	0	0	0	0	0.990008	0.0436319	0.947932
PQLC3	0	0	5.45593e-07	2.04597e-07	0	0	0	0	0.990008	0.0436319	0.947933
PILRB	0	0	5.45794e-07	2.04673e-07	0	0	0	0	0.990006	0.0436318	0.947934
ARHGEF35	0	0	5.46115e-07	2.04793e-07	0	0	0	0	0.990004	0.0436317	0.947935
TBC1D26	0	0	5.46125e-07	2.04797e-07	0	0	0	0	0.990004	0.0436317	0.947936
TMCO5A	0	0	5.46189e-07	2.04821e-07	0	0	0	0	0.990003	0.0436317	0.947937
PRDX5	0	0	5.46199e-07	2.04825e-07	0	0	0	0	0.990003	0.0436317	0.947938
OR51A4	0	0	5.46235e-07	2.04838e-07	0	0	0	0	0.990003	0.0436317	0.94794
CREG2	0	0	5.46328e-07	2.04873e-07	0	0	0	0	0.990002	0.0436316	0.947941
IL19	0	0	5.46329e-07	2.04873e-07	0	0	0	0	0.990002	0.0436316	0.947942
RGPD1	0	0	5.46329e-07	2.04874e-07	0	0	0	0	0.990002	0.0436316	0.947943
NINJ2	0	0	5.46337e-07	2.04876e-07	0	0	0	0	0.990002	0.0436316	0.947944
NRTN	0	0	5.46369e-07	2.04888e-07	0	0	0	0	0.990002	0.0436316	0.947945
ANKRD7	0	0	5.46764e-07	2.05036e-07	0	0	0	0	0.989999	0.0436315	0.947946
ID1	0	0	5.46862e-07	2.05073e-07	0	0	0	0	0.989999	0.0436315	0.947947
UCHL1	0	0	5.46985e-07	2.05119e-07	0	0	0	0	0.989998	0.0436314	0.947948
DIO1	0	0	5.4701e-07	2.05129e-07	0	0	0	0	0.989998	0.0436314	0.947949
CCDC124	0	0	5.47041e-07	2.0514e-07	0	0	0	0	0.989997	0.0436314	0.947951
TMEM37	0	0	5.47079e-07	2.05155e-07	0	0	0	0	0.989997	0.0436314	0.947952
C9orf69	0	0	5.4711e-07	2.05166e-07	0	0	0	0	0.989997	0.0436314	0.947953
PGF	0	0	5.47165e-07	2.05187e-07	0	0	0	0	0.989997	0.0436314	0.947954
GRPEL2	0	0	5.47253e-07	2.0522e-07	0	0	0	0	0.989996	0.0436314	0.947955
PPP1R2	0	0	5.47292e-07	2.05235e-07	0	0	0	0	0.989996	0.0436313	0.947956
RALB	0	0	5.47308e-07	2.0524e-07	0	0	0	0	0.989995	0.0436313	0.947957
BTLA	0	0	5.47391e-07	2.05272e-07	0	0	0	0	0.989995	0.0436313	0.947958
KIR3DL3	0	0	5.47537e-07	2.05326e-07	0	0	0	0	0.989994	0.0436313	0.947959
GZMA	0	0	5.47552e-07	2.05332e-07	0	0	0	0	0.989994	0.0436313	0.94796
FAM213B	0	0	5.47623e-07	2.05358e-07	0	0	0	0	0.989993	0.0436312	0.947961
CTLA4	0	0	5.47631e-07	2.05362e-07	0	0	0	0	0.989993	0.0436312	0.947963
GSTM5	0	0	5.47973e-07	2.0549e-07	0	0	0	0	0.989991	0.0436311	0.947964
RAD1	0	0	5.48186e-07	2.0557e-07	0	0	0	0	0.989989	0.0436311	0.947965
TNFSF8	0	0	5.48642e-07	2.05741e-07	0	0	0	0	0.989986	0.0436309	0.947966
CRIP2	0	0	5.48658e-07	2.05747e-07	0	0	0	0	0.989986	0.0436309	0.947967
FGF14	0	0	5.48683e-07	2.05756e-07	0	0	0	0	0.989986	0.0436309	0.947968
PTPMT1	0	0	5.48952e-07	2.05857e-07	0	0	0	0	0.989984	0.0436308	0.947969
CMA1	0	0	5.48967e-07	2.05863e-07	0	0	0	0	0.989984	0.0436308	0.94797
CYB561D2	0	0	5.49139e-07	2.05927e-07	0	0	0	0	0.989983	0.0436308	0.947971
NUDT7	0	0	5.49156e-07	2.05934e-07	0	0	0	0	0.989982	0.0436308	0.947972
GDF1	0	0	5.49174e-07	2.0594e-07	0	0	0	0	0.989982	0.0436308	0.947973
MAGEB18	0	0	5.49268e-07	2.05976e-07	0	0	0	0	0.989982	0.0436308	0.947975
IGLL1	0	0	5.4939e-07	2.06021e-07	0	0	0	0	0.989981	0.0436307	0.947976
RNF151	0	0	5.49538e-07	2.06077e-07	0	0	0	0	0.98998	0.0436307	0.947977
PRTFDC1	0	0	5.49701e-07	2.06138e-07	0	0	0	0	0.989979	0.0436306	0.947978
FAM3B	0	0	5.49927e-07	2.06223e-07	0	0	0	0	0.989977	0.0436306	0.947979
PRDX6	0	0	5.49942e-07	2.06228e-07	0	0	0	0	0.989977	0.0436306	0.94798
DCTD	0	0	5.50079e-07	2.0628e-07	0	0	0	0	0.989976	0.0436305	0.947981
C3orf62	0	0	5.50453e-07	2.0642e-07	0	0	0	0	0.989973	0.0436304	0.947982
FAM151B	0	0	5.50495e-07	2.06436e-07	0	0	0	0	0.989973	0.0436304	0.947983
KXD1	0	0	5.5066e-07	2.06497e-07	0	0	0	0	0.989972	0.0436303	0.947984
PAFAH1B2	0	0	5.50756e-07	2.06533e-07	0	0	0	0	0.989971	0.0436303	0.947985
HMGB2	0	0	5.508e-07	2.0655e-07	0	0	0	0	0.989971	0.0436303	0.947986
YWHAB	0	0	5.50977e-07	2.06616e-07	0	0	0	0	0.98997	0.0436302	0.947988
MCM2	0	0	2.927e-06	1.09762e-06	1	0	1	0	0.989969	0.0436302	0.947989
CIB2	0	0	5.51159e-07	2.06685e-07	0	0	0	0	0.989968	0.0436302	0.94799
MS4A1	0	0	5.51198e-07	2.06699e-07	0	0	0	0	0.989968	0.0436302	0.947991
FNDC9	0	0	5.51294e-07	2.06735e-07	0	0	0	0	0.989967	0.0436302	0.947992
OR10AG1	0	0	5.51431e-07	2.06787e-07	0	0	0	0	0.989966	0.0436301	0.947993
MRPS23	0	0	5.51491e-07	2.06809e-07	0	0	0	0	0.989966	0.0436301	0.947994
RBPMS2	0	0	5.51492e-07	2.06809e-07	0	0	0	0	0.989966	0.0436301	0.947995
DERA	0	0	5.51499e-07	2.06812e-07	0	0	0	0	0.989966	0.0436301	0.947996
BPIFA1	0	0	5.51596e-07	2.06848e-07	0	0	0	0	0.989965	0.0436301	0.947997
ICMT	0	0	5.51613e-07	2.06855e-07	0	0	0	0	0.989965	0.0436301	0.947998
PSMA1	0	0	5.51656e-07	2.06871e-07	0	0	0	0	0.989965	0.04363	0.947999
RASSF3	0	0	5.51714e-07	2.06893e-07	0	0	0	0	0.989964	0.04363	0.948001
NABP2	0	0	5.51761e-07	2.0691e-07	0	0	0	0	0.989964	0.04363	0.948002
NRL	0	0	5.52161e-07	2.07061e-07	0	0	0	0	0.989961	0.0436299	0.948003
STARD5	0	0	5.52206e-07	2.07077e-07	0	0	0	0	0.989961	0.0436299	0.948004
MS4A12	0	0	5.5259e-07	2.07221e-07	0	0	0	0	0.989958	0.0436298	0.948005
LURAP1L	0	0	5.52735e-07	2.07276e-07	0	0	0	0	0.989957	0.0436297	0.948006
PTRH1	0	0	5.52811e-07	2.07304e-07	0	0	0	0	0.989957	0.0436297	0.948007
TAS2R4	0	0	5.53021e-07	2.07383e-07	0	0	0	0	0.989955	0.0436296	0.948008
AC129492.6	0	0	5.53062e-07	2.07398e-07	0	0	0	0	0.989955	0.0436296	0.948009
VSTM2L	0	0	5.53064e-07	2.07399e-07	0	0	0	0	0.989955	0.0436296	0.94801
HIST1H2AC	0	0	5.53066e-07	2.074e-07	0	0	0	0	0.989955	0.0436296	0.948011
C9orf129	0	0	5.53109e-07	2.07416e-07	0	0	0	0	0.989955	0.0436296	0.948012
SAP30L	0	0	5.5311e-07	2.07416e-07	0	0	0	0	0.989955	0.0436296	0.948013
FIBIN	0	0	5.53342e-07	2.07503e-07	0	0	0	0	0.989953	0.0436295	0.948015
LRRC3B	0	0	5.534e-07	2.07525e-07	0	0	0	0	0.989952	0.0436295	0.948016
ANKRD39	0	0	5.53659e-07	2.07622e-07	0	0	0	0	0.989951	0.0436294	0.948017
AK1	0	0	5.53732e-07	2.0765e-07	0	0	0	0	0.98995	0.0436294	0.948018
VDAC2	0	0	5.54058e-07	2.07772e-07	0	0	0	0	0.989948	0.0436293	0.948019
CLIC2	0	0	5.54319e-07	2.0787e-07	0	0	0	0	0.989946	0.0436293	0.94802
GPR160	0	0	5.54652e-07	2.07995e-07	0	0	0	0	0.989944	0.0436292	0.948021
KCNIP4	0	0	5.547e-07	2.08012e-07	0	0	0	0	0.989943	0.0436291	0.948022
EIF3J	0	0	5.54744e-07	2.08029e-07	0	0	0	0	0.989943	0.0436291	0.948023
MRGBP	0	0	5.54748e-07	2.08031e-07	0	0	0	0	0.989943	0.0436291	0.948024
RPS7	0	0	5.5483e-07	2.08061e-07	0	0	0	0	0.989942	0.0436291	0.948025
VEGFB	0	0	5.54898e-07	2.08087e-07	0	0	0	0	0.989942	0.0436291	0.948026
MRPL18	0	0	5.55008e-07	2.08128e-07	0	0	0	0	0.989941	0.043629	0.948027
ANXA2R	0	0	5.55031e-07	2.08137e-07	0	0	0	0	0.989941	0.043629	0.948029
SSR1	0	0	5.55205e-07	2.08202e-07	0	0	0	0	0.98994	0.043629	0.94803
TCF23	0	0	5.55223e-07	2.08209e-07	0	0	0	0	0.98994	0.043629	0.948031
NAT1	0	0	5.55374e-07	2.08265e-07	0	0	0	0	0.989939	0.0436289	0.948032
ITM2B	0	0	5.5556e-07	2.08335e-07	0	0	0	0	0.989937	0.0436289	0.948033
UBE2R2	0	0	5.55592e-07	2.08347e-07	0	0	0	0	0.989937	0.0436289	0.948034
TAF11	0	0	5.55683e-07	2.08381e-07	0	0	0	0	0.989936	0.0436288	0.948035
EXOSC6	0	0	5.5603e-07	2.08511e-07	0	0	0	0	0.989934	0.0436287	0.948036
PTCRA	0	0	5.56092e-07	2.08535e-07	0	0	0	0	0.989933	0.0436287	0.948037
CRYBB2	0	0	5.56099e-07	2.08537e-07	0	0	0	0	0.989933	0.0436287	0.948038
CD28	0	0	5.56131e-07	2.08549e-07	0	0	0	0	0.989933	0.0436287	0.948039
MXD4	0	0	5.56218e-07	2.08582e-07	0	0	0	0	0.989933	0.0436287	0.94804
ZNF705G	0	0	5.56236e-07	2.08589e-07	0	0	0	0	0.989932	0.0436287	0.948041
C20orf201	0	0	5.56251e-07	2.08594e-07	0	0	0	0	0.989932	0.0436287	0.948042
TMEM88	0	0	5.56277e-07	2.08604e-07	0	0	0	0	0.989932	0.0436287	0.948044
IAH1	0	0	5.56833e-07	2.08812e-07	0	0	0	0	0.989928	0.0436285	0.948045
PPIF	0	0	5.56841e-07	2.08815e-07	0	0	0	0	0.989928	0.0436285	0.948046
DAPP1	0	0	5.56974e-07	2.08865e-07	0	0	0	0	0.989927	0.0436285	0.948047
OR4F15	0	0	5.57144e-07	2.08929e-07	0	0	0	0	0.989926	0.0436284	0.948048
DRAM2	0	0	5.57312e-07	2.08992e-07	0	0	0	0	0.989925	0.0436284	0.948049
CLDN11	0	0	5.57499e-07	2.09062e-07	0	0	0	0	0.989923	0.0436283	0.94805
TSPAN7	0	0	5.57576e-07	2.09091e-07	0	0	0	0	0.989923	0.0436283	0.948051
LZTFL1	0	0	5.57579e-07	2.09092e-07	0	0	0	0	0.989923	0.0436283	0.948052
OR7G1	0	0	5.57648e-07	2.09118e-07	0	0	0	0	0.989922	0.0436283	0.948053
PRR16	0	0	5.57723e-07	2.09146e-07	0	0	0	0	0.989922	0.0436282	0.948054
PRSS42	0	0	5.57821e-07	2.09183e-07	0	0	0	0	0.989921	0.0436282	0.948055
EMB	0	0	5.58021e-07	2.09258e-07	0	0	0	0	0.98992	0.0436281	0.948056
TAS2R3	0	0	5.58021e-07	2.09258e-07	0	0	0	0	0.98992	0.0436281	0.948057
C5orf51	0	0	5.58046e-07	2.09267e-07	0	0	0	0	0.98992	0.0436281	0.948058
DKK4	0	0	5.5809e-07	2.09284e-07	0	0	0	0	0.989919	0.0436281	0.94806
TEX101	0	0	5.58134e-07	2.093e-07	0	0	0	0	0.989919	0.0436281	0.948061
HDGF	0	0	5.58274e-07	2.09353e-07	0	0	0	0	0.989918	0.0436281	0.948062
OR4F6	0	0	5.58316e-07	2.09368e-07	0	0	0	0	0.989918	0.0436281	0.948063
ZNF879	0	0	5.58329e-07	2.09373e-07	0	0	0	0	0.989918	0.0436281	0.948064
CCNG1	0	0	5.58606e-07	2.09477e-07	0	0	0	0	0.989916	0.043628	0.948065
OR8B3	0	0	5.58636e-07	2.09488e-07	0	0	0	0	0.989915	0.043628	0.948066
FGF4	0	0	5.58808e-07	2.09553e-07	0	0	0	0	0.989914	0.0436279	0.948067
PDGFA	0	0	5.58904e-07	2.09589e-07	0	0	0	0	0.989914	0.0436279	0.948068
OR5J2	0	0	5.59183e-07	2.09694e-07	0	0	0	0	0.989912	0.0436278	0.948069
ISOC2	0	0	5.59317e-07	2.09744e-07	0	0	0	0	0.989911	0.0436278	0.94807
THAP8	0	0	5.59324e-07	2.09747e-07	0	0	0	0	0.989911	0.0436278	0.948071
FAM192A	0	0	5.59345e-07	2.09754e-07	0	0	0	0	0.98991	0.0436278	0.948072
ANP32E	0	0	5.59735e-07	2.09901e-07	0	0	0	0	0.989908	0.0436276	0.948073
IL17B	0	0	5.59758e-07	2.09909e-07	0	0	0	0	0.989908	0.0436276	0.948074
TMED7	0	0	5.59806e-07	2.09927e-07	0	0	0	0	0.989907	0.0436276	0.948075
TMEM129	0	0	5.59978e-07	2.09992e-07	0	0	0	0	0.989906	0.0436276	0.948077
NME3	0	0	5.59985e-07	2.09994e-07	0	0	0	0	0.989906	0.0436276	0.948078
ZHX1-C8ORF76	0	0	5.60053e-07	2.1002e-07	0	0	0	0	0.989905	0.0436275	0.948079
TIPIN	0	0	5.60075e-07	2.10028e-07	0	0	0	0	0.989905	0.0436275	0.94808
BCL7B	0	0	5.60249e-07	2.10093e-07	0	0	0	0	0.989904	0.0436275	0.948081
MITD1	0	0	5.60318e-07	2.10119e-07	0	0	0	0	0.989904	0.0436275	0.948082
RAB3B	0	0	5.60416e-07	2.10156e-07	0	0	0	0	0.989903	0.0436274	0.948083
C1GALT1C1	0	0	5.60561e-07	2.10211e-07	0	0	0	0	0.989902	0.0436274	0.948084
SULT6B1	0	0	5.60567e-07	2.10213e-07	0	0	0	0	0.989902	0.0436274	0.948085
TAF9B	0	0	5.60573e-07	2.10215e-07	0	0	0	0	0.989902	0.0436274	0.948086
SPIN3	0	0	5.60616e-07	2.10231e-07	0	0	0	0	0.989901	0.0436274	0.948087
PEX11G	0	0	5.60805e-07	2.10302e-07	0	0	0	0	0.9899	0.0436273	0.948088
TREM2	0	0	5.60806e-07	2.10302e-07	0	0	0	0	0.9899	0.0436273	0.948089
GPR82	0	0	5.60846e-07	2.10317e-07	0	0	0	0	0.9899	0.0436273	0.94809
OR8U1	0	0	5.60863e-07	2.10324e-07	0	0	0	0	0.9899	0.0436273	0.948091
FAM216A	0	0	5.61115e-07	2.10418e-07	0	0	0	0	0.989898	0.0436272	0.948092
TMEM45A	0	0	5.61262e-07	2.10473e-07	0	0	0	0	0.989897	0.0436272	0.948093
SLC25A21	0	0	5.61269e-07	2.10476e-07	0	0	0	0	0.989897	0.0436272	0.948095
BDH2	0	0	5.613e-07	2.10488e-07	0	0	0	0	0.989897	0.0436272	0.948096
C9orf40	0	0	5.61375e-07	2.10516e-07	0	0	0	0	0.989896	0.0436272	0.948097
GLYAT	0	0	5.61428e-07	2.10535e-07	0	0	0	0	0.989896	0.0436271	0.948098
OR8D4	0	0	5.61463e-07	2.10549e-07	0	0	0	0	0.989895	0.0436271	0.948099
PEX2	0	0	5.61467e-07	2.1055e-07	0	0	0	0	0.989895	0.0436271	0.9481
RANGRF	0	0	5.61468e-07	2.10551e-07	0	0	0	0	0.989895	0.0436271	0.948101
OR52A1	0	0	5.61525e-07	2.10572e-07	0	0	0	0	0.989895	0.0436271	0.948102
FRRS1L	0	0	5.61572e-07	2.10589e-07	0	0	0	0	0.989895	0.0436271	0.948103
TAS2R7	0	0	5.6161e-07	2.10604e-07	0	0	0	0	0.989894	0.0436271	0.948104
CD274	0	0	5.61769e-07	2.10663e-07	0	0	0	0	0.989893	0.043627	0.948105
OR6C6	0	0	5.61926e-07	2.10722e-07	0	0	0	0	0.989892	0.043627	0.948106
MOG	0	0	5.61999e-07	2.1075e-07	0	0	0	0	0.989892	0.043627	0.948107
TAS2R10	0	0	5.6231e-07	2.10866e-07	0	0	0	0	0.98989	0.0436269	0.948108
OR8D2	0	0	5.62357e-07	2.10884e-07	0	0	0	0	0.989889	0.0436269	0.948109
RPL10A	0	0	5.6252e-07	2.10945e-07	0	0	0	0	0.989888	0.0436268	0.94811
PSMB2	0	0	5.62846e-07	2.11067e-07	0	0	0	0	0.989886	0.0436267	0.948111
C14orf105	0	0	5.62871e-07	2.11076e-07	0	0	0	0	0.989886	0.0436267	0.948112
RPA2	0	0	5.62927e-07	2.11098e-07	0	0	0	0	0.989885	0.0436267	0.948114
C1orf167	0	0	5.63092e-07	2.1116e-07	0	0	0	0	0.989884	0.0436266	0.948115
CLEC1A	0	0	5.63108e-07	2.11165e-07	0	0	0	0	0.989884	0.0436266	0.948116
ASPDH	0	0	5.63551e-07	2.11332e-07	0	0	0	0	0.989881	0.0436265	0.948117
NANP	0	0	5.63621e-07	2.11358e-07	0	0	0	0	0.98988	0.0436265	0.948118
OR5D13	0	0	5.63636e-07	2.11363e-07	0	0	0	0	0.98988	0.0436265	0.948119
TNFSF15	0	0	5.63985e-07	2.11495e-07	0	0	0	0	0.989878	0.0436264	0.94812
ITM2A	0	0	5.64023e-07	2.11509e-07	0	0	0	0	0.989877	0.0436264	0.948121
CLEC18C	0	0	5.64118e-07	2.11544e-07	0	0	0	0	0.989877	0.0436263	0.948122
KLF16	0	0	5.64162e-07	2.11561e-07	0	0	0	0	0.989876	0.0436263	0.948123
MORF4L2	0	0	5.64299e-07	2.11612e-07	0	0	0	0	0.989875	0.0436263	0.948124
CAPZA3	0	0	5.64586e-07	2.1172e-07	0	0	0	0	0.989873	0.0436262	0.948125
ATG5	0	0	5.64684e-07	2.11757e-07	0	0	0	0	0.989873	0.0436262	0.948126
DNAJB7	0	0	5.64749e-07	2.11781e-07	0	0	0	0	0.989872	0.0436261	0.948127
CBFB	0	0	5.64834e-07	2.11813e-07	0	0	0	0	0.989872	0.0436261	0.948128
PGPEP1	0	0	5.64868e-07	2.11825e-07	0	0	0	0	0.989871	0.0436261	0.948129
IL17D	0	0	5.65048e-07	2.11893e-07	0	0	0	0	0.98987	0.0436261	0.94813
TNFRSF18	0	0	5.65072e-07	2.11902e-07	0	0	0	0	0.98987	0.043626	0.948131
C2orf69	0	0	5.65187e-07	2.11945e-07	0	0	0	0	0.989869	0.043626	0.948132
NME4	0	0	5.65551e-07	2.12081e-07	0	0	0	0	0.989867	0.0436259	0.948133
VSX1	0	0	5.65568e-07	2.12088e-07	0	0	0	0	0.989866	0.0436259	0.948135
OR10A2	0	0	5.65591e-07	2.12097e-07	0	0	0	0	0.989866	0.0436259	0.948136
ATP6AP1L	0	0	5.65653e-07	2.1212e-07	0	0	0	0	0.989866	0.0436259	0.948137
HTATIP2	0	0	5.65691e-07	2.12134e-07	0	0	0	0	0.989866	0.0436259	0.948138
CDKN2B	0	0	5.65882e-07	2.12206e-07	0	0	0	0	0.989864	0.0436258	0.948139
FAM104A	0	0	5.66544e-07	2.12454e-07	0	0	0	0	0.98986	0.0436256	0.94814
OR5T3	0	0	5.66568e-07	2.12463e-07	0	0	0	0	0.989859	0.0436256	0.948141
OR4C11	0	0	5.6661e-07	2.12479e-07	0	0	0	0	0.989859	0.0436256	0.948142
TPD52L1	0	0	5.66699e-07	2.12512e-07	0	0	0	0	0.989858	0.0436256	0.948143
NBPF15	0	0	5.6689e-07	2.12584e-07	0	0	0	0	0.989857	0.0436255	0.948144
TNFSF13	0	0	5.67279e-07	2.12729e-07	0	0	0	0	0.989854	0.0436254	0.948145
RSPO2	0	0	5.67302e-07	2.12738e-07	0	0	0	0	0.989854	0.0436254	0.948146
TIRAP	0	0	5.67332e-07	2.12749e-07	0	0	0	0	0.989854	0.0436254	0.948147
ARHGDIG	0	0	5.67334e-07	2.1275e-07	0	0	0	0	0.989854	0.0436254	0.948148
SAMD10	0	0	5.67377e-07	2.12766e-07	0	0	0	0	0.989854	0.0436254	0.948149
GAR1	0	0	5.67578e-07	2.12842e-07	0	0	0	0	0.989852	0.0436253	0.94815
CD300LB	0	0	5.677e-07	2.12887e-07	0	0	0	0	0.989851	0.0436253	0.948151
METTL8	0	0	5.67723e-07	2.12896e-07	0	0	0	0	0.989851	0.0436253	0.948152
CSH2	0	0	5.67755e-07	2.12908e-07	0	0	0	0	0.989851	0.0436253	0.948153
ATPAF1	0	0	5.67782e-07	2.12918e-07	0	0	0	0	0.989851	0.0436252	0.948154
OR5B17	0	0	5.67947e-07	2.1298e-07	0	0	0	0	0.98985	0.0436252	0.948155
GSTM2	0	0	5.68017e-07	2.13006e-07	0	0	0	0	0.989849	0.0436252	0.948156
OR5D14	0	0	5.68239e-07	2.1309e-07	0	0	0	0	0.989848	0.0436251	0.948157
ART4	0	0	5.68246e-07	2.13092e-07	0	0	0	0	0.989848	0.0436251	0.948159
PTPRCAP	0	0	5.68275e-07	2.13103e-07	0	0	0	0	0.989847	0.0436251	0.94816
CCDC109B	0	0	5.68355e-07	2.13133e-07	0	0	0	0	0.989847	0.0436251	0.948161
DNAH14	0	0	5.68383e-07	2.13144e-07	0	0	0	0	0.989847	0.0436251	0.948162
RPL18A	0	0	5.68388e-07	2.13145e-07	0	0	0	0	0.989847	0.0436251	0.948163
NXPH1	0	0	5.68558e-07	2.13209e-07	0	0	0	0	0.989845	0.043625	0.948164
DUSP15	0	0	5.68651e-07	2.13244e-07	0	0	0	0	0.989845	0.043625	0.948165
FERD3L	0	0	5.68843e-07	2.13316e-07	0	0	0	0	0.989843	0.0436249	0.948166
OR2A4	0	0	5.68964e-07	2.13361e-07	0	0	0	0	0.989843	0.0436249	0.948167
OR4P4	0	0	5.69065e-07	2.134e-07	0	0	0	0	0.989842	0.0436249	0.948168
RAB41	0	0	5.69154e-07	2.13433e-07	0	0	0	0	0.989841	0.0436248	0.948169
RBP1	0	0	5.69268e-07	2.13475e-07	0	0	0	0	0.98984	0.0436248	0.94817
OR7A5	0	0	5.69274e-07	2.13478e-07	0	0	0	0	0.98984	0.0436248	0.948171
TSC22D3	0	0	5.69291e-07	2.13484e-07	0	0	0	0	0.98984	0.0436248	0.948172
SPACA3	0	0	5.6944e-07	2.1354e-07	0	0	0	0	0.989839	0.0436247	0.948173
TIMP4	0	0	5.6947e-07	2.13551e-07	0	0	0	0	0.989839	0.0436247	0.948174
EPDR1	0	0	5.69576e-07	2.13591e-07	0	0	0	0	0.989838	0.0436247	0.948175
GADD45G	0	0	5.69908e-07	2.13715e-07	0	0	0	0	0.989836	0.0436246	0.948176
RPS4Y1	0	0	5.6994e-07	2.13728e-07	0	0	0	0	0.989836	0.0436246	0.948177
RAB38	0	0	5.69983e-07	2.13744e-07	0	0	0	0	0.989835	0.0436246	0.948178
PRIM2	0	0	5.70215e-07	2.13831e-07	0	0	0	0	0.989834	0.0436245	0.948179
GOSR1	0	0	5.70323e-07	2.13871e-07	0	0	0	0	0.989833	0.0436245	0.94818
TCEA1	0	0	5.7042e-07	2.13907e-07	0	0	0	0	0.989832	0.0436245	0.948181
TAGLN2	0	0	5.70503e-07	2.13939e-07	0	0	0	0	0.989832	0.0436244	0.948182
SFTPC	0	0	5.70558e-07	2.13959e-07	0	0	0	0	0.989831	0.0436244	0.948183
FOXR2	0	0	5.70773e-07	2.1404e-07	0	0	0	0	0.98983	0.0436244	0.948184
ANKRD20A1	0	0	5.70787e-07	2.14045e-07	0	0	0	0	0.98983	0.0436243	0.948185
IDI2	0	0	5.70878e-07	2.14079e-07	0	0	0	0	0.989829	0.0436243	0.948187
FOXD4L5	0	0	5.709e-07	2.14088e-07	0	0	0	0	0.989829	0.0436243	0.948188
TAS2R1	0	0	5.71067e-07	2.1415e-07	0	0	0	0	0.989828	0.0436243	0.948189
FAM71C	0	0	5.71199e-07	2.142e-07	0	0	0	0	0.989827	0.0436242	0.94819
TUSC1	0	0	5.71498e-07	2.14312e-07	0	0	0	0	0.989825	0.0436241	0.948191
CDC42EP3	0	0	5.71501e-07	2.14313e-07	0	0	0	0	0.989825	0.0436241	0.948192
CNOT7	0	0	5.71507e-07	2.14315e-07	0	0	0	0	0.989825	0.0436241	0.948193
IL22RA2	0	0	5.71529e-07	2.14323e-07	0	0	0	0	0.989824	0.0436241	0.948194
C11orf48	0	0	5.71668e-07	2.14376e-07	0	0	0	0	0.989823	0.0436241	0.948195
B9D1	0	0	5.71808e-07	2.14428e-07	0	0	0	0	0.989822	0.043624	0.948196
MRPL22	0	0	5.71808e-07	2.14428e-07	0	0	0	0	0.989822	0.043624	0.948197
OR13C5	0	0	5.71921e-07	2.1447e-07	0	0	0	0	0.989822	0.043624	0.948198
CNPY3	0	0	5.72097e-07	2.14536e-07	0	0	0	0	0.98982	0.043624	0.948199
ERMN	0	0	5.72156e-07	2.14558e-07	0	0	0	0	0.98982	0.0436239	0.9482
OR52E6	0	0	5.72222e-07	2.14583e-07	0	0	0	0	0.989819	0.0436239	0.948201
ZNF687	0	0	2.94836e-06	1.10564e-06	1	0	1	0	0.989818	0.0436238	0.948202
NUS1	0	0	5.72473e-07	2.14677e-07	0	0	0	0	0.989818	0.0436238	0.948203
UNC50	0	0	5.72497e-07	2.14686e-07	0	0	0	0	0.989818	0.0436238	0.948204
STX7	0	0	5.72508e-07	2.1469e-07	0	0	0	0	0.989817	0.0436238	0.948205
H2AFJ	0	0	5.72533e-07	2.147e-07	0	0	0	0	0.989817	0.0436238	0.948206
TPK1	0	0	5.72603e-07	2.14726e-07	0	0	0	0	0.989817	0.0436238	0.948207
TSPAN2	0	0	5.72612e-07	2.14729e-07	0	0	0	0	0.989817	0.0436238	0.948208
OR4K17	0	0	5.72698e-07	2.14762e-07	0	0	0	0	0.989816	0.0436238	0.948209
OR8D1	0	0	5.72744e-07	2.14779e-07	0	0	0	0	0.989816	0.0436238	0.94821
MRTO4	0	0	5.72797e-07	2.14799e-07	0	0	0	0	0.989815	0.0436237	0.948211
OR4K5	0	0	5.72942e-07	2.14853e-07	0	0	0	0	0.989814	0.0436237	0.948212
CHMP1A	0	0	5.73014e-07	2.1488e-07	0	0	0	0	0.989814	0.0436237	0.948213
OR8B4	0	0	5.73157e-07	2.14934e-07	0	0	0	0	0.989813	0.0436236	0.948214
NECAB1	0	0	5.7317e-07	2.14939e-07	0	0	0	0	0.989813	0.0436236	0.948215
SNRPN	0	0	5.73223e-07	2.14959e-07	0	0	0	0	0.989812	0.0436236	0.948216
IL12A	0	0	5.73475e-07	2.15053e-07	0	0	0	0	0.989811	0.0436235	0.948217
FSTL3	0	0	5.73666e-07	2.15125e-07	0	0	0	0	0.989809	0.0436235	0.948218
C15orf60	0	0	5.7369e-07	2.15134e-07	0	0	0	0	0.989809	0.0436235	0.948219
TRIM74	0	0	5.73951e-07	2.15232e-07	0	0	0	0	0.989807	0.0436234	0.948221
MRRF	0	0	5.74151e-07	2.15307e-07	0	0	0	0	0.989806	0.0436233	0.948222
DERL2	0	0	5.7423e-07	2.15336e-07	0	0	0	0	0.989805	0.0436233	0.948223
ANKRD18B	0	0	5.74529e-07	2.15448e-07	0	0	0	0	0.989803	0.0436232	0.948224
DPH5	0	0	5.74643e-07	2.15491e-07	0	0	0	0	0.989802	0.0436232	0.948225
IGFBP7	0	0	5.74769e-07	2.15538e-07	0	0	0	0	0.989801	0.0436232	0.948226
NIPSNAP3A	0	0	5.74885e-07	2.15582e-07	0	0	0	0	0.989801	0.0436231	0.948227
ZFP62	0	0	5.74979e-07	2.15617e-07	0	0	0	0	0.9898	0.0436231	0.948228
GOLGA8H	0	0	5.75119e-07	2.1567e-07	0	0	0	0	0.989799	0.0436231	0.948229
GSTO1	0	0	5.75195e-07	2.15698e-07	0	0	0	0	0.989798	0.043623	0.94823
MAFF	0	0	5.75213e-07	2.15705e-07	0	0	0	0	0.989798	0.043623	0.948231
SPDYA	0	0	5.75233e-07	2.15712e-07	0	0	0	0	0.989798	0.043623	0.948232
PSMA3	0	0	5.75235e-07	2.15713e-07	0	0	0	0	0.989798	0.043623	0.948233
CCDC71L	0	0	5.75402e-07	2.15776e-07	0	0	0	0	0.989797	0.043623	0.948234
RAB7L1	0	0	5.75604e-07	2.15852e-07	0	0	0	0	0.989796	0.0436229	0.948235
CCDC54	0	0	5.75825e-07	2.15934e-07	0	0	0	0	0.989794	0.0436228	0.948236
OR4C3	0	0	5.75827e-07	2.15935e-07	0	0	0	0	0.989794	0.0436228	0.948237
SIKE1	0	0	5.75919e-07	2.1597e-07	0	0	0	0	0.989793	0.0436228	0.948238
GOLGA6C	0	0	5.75934e-07	2.15975e-07	0	0	0	0	0.989793	0.0436228	0.948239
DGCR6	0	0	5.76079e-07	2.1603e-07	0	0	0	0	0.989792	0.0436228	0.94824
LCN10	0	0	5.76492e-07	2.16184e-07	0	0	0	0	0.989789	0.0436226	0.948241
AP000349.1	0	0	5.76529e-07	2.16198e-07	0	0	0	0	0.989789	0.0436226	0.948242
RSPO4	0	0	5.76894e-07	2.16335e-07	0	0	0	0	0.989786	0.0436225	0.948243
HLA-DMB	0	0	5.76938e-07	2.16352e-07	0	0	0	0	0.989786	0.0436225	0.948244
NTF4	0	0	5.7713e-07	2.16424e-07	0	0	0	0	0.989785	0.0436225	0.948245
OR2W1	0	0	5.77193e-07	2.16447e-07	0	0	0	0	0.989784	0.0436224	0.948246
ARHGAP23	0	0	5.77252e-07	2.16469e-07	0	0	0	0	0.989784	0.0436224	0.948247
TMEM125	0	0	5.77278e-07	2.16479e-07	0	0	0	0	0.989784	0.0436224	0.948248
HIST1H3B	0	0	5.77447e-07	2.16543e-07	0	0	0	0	0.989783	0.0436224	0.948249
C8G	0	0	5.77463e-07	2.16549e-07	0	0	0	0	0.989782	0.0436224	0.94825
ZGLP1	0	0	5.7751e-07	2.16566e-07	0	0	0	0	0.989782	0.0436223	0.948251
CEMP1	0	0	5.77552e-07	2.16582e-07	0	0	0	0	0.989782	0.0436223	0.948252
SDF2L1	0	0	5.77562e-07	2.16586e-07	0	0	0	0	0.989782	0.0436223	0.948253
TREX2	0	0	5.77717e-07	2.16644e-07	0	0	0	0	0.989781	0.0436223	0.948254
MLF1	0	0	5.7792e-07	2.1672e-07	0	0	0	0	0.989779	0.0436222	0.948255
NUDT11	0	0	5.78001e-07	2.1675e-07	0	0	0	0	0.989779	0.0436222	0.948256
RABAC1	0	0	5.78157e-07	2.16809e-07	0	0	0	0	0.989778	0.0436222	0.948257
OR4A5	0	0	5.78176e-07	2.16816e-07	0	0	0	0	0.989777	0.0436221	0.948258
C12orf5	0	0	5.78201e-07	2.16825e-07	0	0	0	0	0.989777	0.0436221	0.948259
RCN2	0	0	5.78318e-07	2.16869e-07	0	0	0	0	0.989776	0.0436221	0.94826
OR7A10	0	0	5.78342e-07	2.16878e-07	0	0	0	0	0.989776	0.0436221	0.948261
VDAC3	0	0	5.78372e-07	2.16889e-07	0	0	0	0	0.989776	0.0436221	0.948262
FAM207A	0	0	5.78614e-07	2.1698e-07	0	0	0	0	0.989774	0.043622	0.948263
EVC2	0	0	2.95459e-06	1.10797e-06	1	0	1	0	0.989774	0.043622	0.948264
FAM178B	0	0	5.78808e-07	2.17053e-07	0	0	0	0	0.989773	0.043622	0.948265
ATF1	0	0	5.79049e-07	2.17143e-07	0	0	0	0	0.989771	0.0436219	0.948266
KCNMB1	0	0	5.79175e-07	2.17191e-07	0	0	0	0	0.98977	0.0436219	0.948267
KLK6	0	0	5.79262e-07	2.17223e-07	0	0	0	0	0.98977	0.0436218	0.948268
DCUN1D1	0	0	5.79469e-07	2.17301e-07	0	0	0	0	0.989768	0.0436218	0.948269
NIPSNAP1	0	0	5.79472e-07	2.17302e-07	0	0	0	0	0.989768	0.0436218	0.94827
OR10X1	0	0	5.79616e-07	2.17356e-07	0	0	0	0	0.989767	0.0436217	0.948271
CDX1	0	0	5.7983e-07	2.17436e-07	0	0	0	0	0.989766	0.0436217	0.948272
BATF2	0	0	5.79981e-07	2.17493e-07	0	0	0	0	0.989765	0.0436216	0.948273
OR52E4	0	0	5.80103e-07	2.17539e-07	0	0	0	0	0.989764	0.0436216	0.948274
RBM24	0	0	5.80254e-07	2.17595e-07	0	0	0	0	0.989763	0.0436215	0.948275
RP11-302B13.5	0	0	5.80295e-07	2.17611e-07	0	0	0	0	0.989762	0.0436215	0.948277
C1orf86	0	0	5.80354e-07	2.17633e-07	0	0	0	0	0.989762	0.0436215	0.948278
MICA	0	0	5.80358e-07	2.17634e-07	0	0	0	0	0.989762	0.0436215	0.948279
SPR	0	0	5.80543e-07	2.17704e-07	0	0	0	0	0.989761	0.0436214	0.94828
N6AMT1	0	0	5.80696e-07	2.17761e-07	0	0	0	0	0.98976	0.0436214	0.948281
LYSMD1	0	0	5.80707e-07	2.17765e-07	0	0	0	0	0.98976	0.0436214	0.948282
FRAT2	0	0	5.80796e-07	2.17799e-07	0	0	0	0	0.989759	0.0436214	0.948283
CASC10	0	0	5.81014e-07	2.1788e-07	0	0	0	0	0.989757	0.0436213	0.948284
AVEN	0	0	5.81075e-07	2.17903e-07	0	0	0	0	0.989757	0.0436213	0.948285
MPZL3	0	0	5.81316e-07	2.17994e-07	0	0	0	0	0.989755	0.0436212	0.948286
OR5L1	0	0	5.81388e-07	2.18021e-07	0	0	0	0	0.989755	0.0436212	0.948287
MID1IP1	0	0	5.81431e-07	2.18037e-07	0	0	0	0	0.989754	0.0436212	0.948288
SCAMP4	0	0	5.81615e-07	2.18106e-07	0	0	0	0	0.989753	0.0436211	0.948289
PRDX2	0	0	5.8163e-07	2.18111e-07	0	0	0	0	0.989753	0.0436211	0.94829
RAB1B	0	0	5.81773e-07	2.18165e-07	0	0	0	0	0.989752	0.0436211	0.948291
SSPN	0	0	5.81944e-07	2.18229e-07	0	0	0	0	0.989751	0.043621	0.948292
OR13C2	0	0	5.82034e-07	2.18263e-07	0	0	0	0	0.98975	0.043621	0.948293
EVA1B	0	0	5.8204e-07	2.18265e-07	0	0	0	0	0.98975	0.043621	0.948294
CCDC115	0	0	5.82227e-07	2.18335e-07	0	0	0	0	0.989749	0.0436209	0.948295
ATP6V1D	0	0	5.82273e-07	2.18352e-07	0	0	0	0	0.989748	0.0436209	0.948296
THEM5	0	0	5.82825e-07	2.18559e-07	0	0	0	0	0.989745	0.0436208	0.948297
CD247	0	0	5.83169e-07	2.18688e-07	0	0	0	0	0.989742	0.0436207	0.948298
BRPF3	0	0	2.95914e-06	1.10968e-06	1	0	1	0	0.989742	0.0436206	0.948299
RAB15	0	0	5.83243e-07	2.18716e-07	0	0	0	0	0.989742	0.0436206	0.9483
OR2B6	0	0	5.83276e-07	2.18728e-07	0	0	0	0	0.989741	0.0436206	0.948301
OR5AR1	0	0	5.83357e-07	2.18759e-07	0	0	0	0	0.989741	0.0436206	0.948302
KLK7	0	0	5.83477e-07	2.18804e-07	0	0	0	0	0.98974	0.0436206	0.948303
HSPE1-MOB4	0	0	5.83517e-07	2.18819e-07	0	0	0	0	0.98974	0.0436206	0.948304
MRFAP1	0	0	5.83721e-07	2.18895e-07	0	0	0	0	0.989738	0.0436205	0.948305
RPS4X	0	0	5.8373e-07	2.18899e-07	0	0	0	0	0.989738	0.0436205	0.948306
C19orf54	0	0	5.83914e-07	2.18968e-07	0	0	0	0	0.989737	0.0436204	0.948307
POPDC3	0	0	5.83934e-07	2.18975e-07	0	0	0	0	0.989737	0.0436204	0.948308
OR4D1	0	0	5.83986e-07	2.18995e-07	0	0	0	0	0.989736	0.0436204	0.948309
OR1J4	0	0	5.84024e-07	2.19009e-07	0	0	0	0	0.989736	0.0436204	0.94831
SNAI2	0	0	5.84074e-07	2.19028e-07	0	0	0	0	0.989736	0.0436204	0.948311
COPS8	0	0	5.84122e-07	2.19046e-07	0	0	0	0	0.989735	0.0436204	0.948312
CDC42EP2	0	0	5.84142e-07	2.19053e-07	0	0	0	0	0.989735	0.0436204	0.948313
TAF10	0	0	5.84144e-07	2.19054e-07	0	0	0	0	0.989735	0.0436204	0.948314
TRPT1	0	0	5.84212e-07	2.1908e-07	0	0	0	0	0.989735	0.0436204	0.948315
RPL10L	0	0	5.84645e-07	2.19242e-07	0	0	0	0	0.989732	0.0436202	0.948316
TSPAN16	0	0	5.84691e-07	2.19259e-07	0	0	0	0	0.989731	0.0436202	0.948317
OR4M1	0	0	5.84736e-07	2.19276e-07	0	0	0	0	0.989731	0.0436202	0.948318
TGIF2	0	0	5.84926e-07	2.19347e-07	0	0	0	0	0.98973	0.0436201	0.948319
RPL19	0	0	5.85149e-07	2.19431e-07	0	0	0	0	0.989728	0.0436201	0.94832
ARMCX6	0	0	5.85353e-07	2.19507e-07	0	0	0	0	0.989727	0.04362	0.948321
DNAJC8	0	0	5.85456e-07	2.19546e-07	0	0	0	0	0.989726	0.04362	0.948322
RPS3A	0	0	5.85488e-07	2.19558e-07	0	0	0	0	0.989726	0.04362	0.948323
CHCHD3	0	0	5.85615e-07	2.19606e-07	0	0	0	0	0.989725	0.0436199	0.948324
SYF2	0	0	5.85629e-07	2.19611e-07	0	0	0	0	0.989725	0.0436199	0.948325
OR10H3	0	0	5.85956e-07	2.19734e-07	0	0	0	0	0.989722	0.0436198	0.948326
CD200R1L	0	0	5.85988e-07	2.19746e-07	0	0	0	0	0.989722	0.0436198	0.948327
GSTT1	0	0	5.8608e-07	2.1978e-07	0	0	0	0	0.989722	0.0436198	0.948328
U2AF1L4	0	0	5.86086e-07	2.19782e-07	0	0	0	0	0.989722	0.0436198	0.948329
PBK	0	0	5.861e-07	2.19787e-07	0	0	0	0	0.989721	0.0436198	0.94833
IL1A	0	0	5.86204e-07	2.19826e-07	0	0	0	0	0.989721	0.0436198	0.948331
PNPLA4	0	0	5.86215e-07	2.19831e-07	0	0	0	0	0.989721	0.0436198	0.948332
FOSL1	0	0	5.86541e-07	2.19953e-07	0	0	0	0	0.989718	0.0436197	0.948333
SYNDIG1L	0	0	5.86553e-07	2.19958e-07	0	0	0	0	0.989718	0.0436197	0.948334
CCDC103	0	0	5.86894e-07	2.20085e-07	0	0	0	0	0.989716	0.0436196	0.948335
OR5AP2	0	0	5.87119e-07	2.20169e-07	0	0	0	0	0.989714	0.0436195	0.948336
MPZL2	0	0	5.87149e-07	2.20181e-07	0	0	0	0	0.989714	0.0436195	0.948337
ITPA	0	0	5.87608e-07	2.20353e-07	0	0	0	0	0.989711	0.0436193	0.948338
C20orf27	0	0	5.87649e-07	2.20368e-07	0	0	0	0	0.989711	0.0436193	0.948339
RASL10A	0	0	5.87733e-07	2.204e-07	0	0	0	0	0.98971	0.0436193	0.94834
PRSS37	0	0	5.87757e-07	2.20409e-07	0	0	0	0	0.98971	0.0436193	0.948341
CALML3	0	0	5.87798e-07	2.20424e-07	0	0	0	0	0.989709	0.0436193	0.948342
SPAG7	0	0	5.8787e-07	2.20451e-07	0	0	0	0	0.989709	0.0436193	0.948343
FAM92A1	0	0	5.88073e-07	2.20528e-07	0	0	0	0	0.989708	0.0436192	0.948344
MRPS11	0	0	5.88158e-07	2.20559e-07	0	0	0	0	0.989707	0.0436192	0.948345
OR52E8	0	0	5.8818e-07	2.20567e-07	0	0	0	0	0.989707	0.0436192	0.948346
TMEM241	0	0	5.88238e-07	2.20589e-07	0	0	0	0	0.989706	0.0436192	0.948347
RPL7L1	0	0	5.88395e-07	2.20648e-07	0	0	0	0	0.989705	0.0436191	0.948348
RPS8	0	0	5.88475e-07	2.20678e-07	0	0	0	0	0.989705	0.0436191	0.948349
PRSS3	0	0	5.88614e-07	2.2073e-07	0	0	0	0	0.989704	0.043619	0.94835
AIG1	0	0	5.88879e-07	2.2083e-07	0	0	0	0	0.989702	0.043619	0.948351
OTOF	0	0	5.81077e-06	2.17904e-06	2	0	2	0	0.9897	0.0436189	0.948352
RPL17-C18orf32	0	0	5.89425e-07	2.21034e-07	0	0	0	0	0.989698	0.0436188	0.948353
BLVRB	0	0	5.89489e-07	2.21058e-07	0	0	0	0	0.989698	0.0436188	0.948354
CDR1	0	0	5.89759e-07	2.21159e-07	0	0	0	0	0.989696	0.0436187	0.948355
OR4S2	0	0	5.8979e-07	2.21171e-07	0	0	0	0	0.989695	0.0436187	0.948356
TSPAN1	0	0	5.89886e-07	2.21207e-07	0	0	0	0	0.989695	0.0436187	0.948357
MRPL21	0	0	5.89888e-07	2.21208e-07	0	0	0	0	0.989695	0.0436187	0.948358
OR8J3	0	0	5.90275e-07	2.21353e-07	0	0	0	0	0.989692	0.0436185	0.948359
RAET1E	0	0	5.90399e-07	2.21399e-07	0	0	0	0	0.989691	0.0436185	0.94836
UBE2F	0	0	5.90452e-07	2.2142e-07	0	0	0	0	0.989691	0.0436185	0.948361
C14orf183	0	0	5.90638e-07	2.21489e-07	0	0	0	0	0.989689	0.0436184	0.948362
MRPL12	0	0	5.90714e-07	2.21518e-07	0	0	0	0	0.989689	0.0436184	0.948363
FCGR2B	0	0	5.90796e-07	2.21548e-07	0	0	0	0	0.989688	0.0436184	0.948364
OLIG1	0	0	5.90852e-07	2.2157e-07	0	0	0	0	0.989688	0.0436184	0.948365
PLLP	0	0	5.9088e-07	2.2158e-07	0	0	0	0	0.989688	0.0436184	0.948366
SNX16	0	0	5.90985e-07	2.21619e-07	0	0	0	0	0.989687	0.0436183	0.948367
ELOVL7	0	0	5.90989e-07	2.21621e-07	0	0	0	0	0.989687	0.0436183	0.948368
HSPB7	0	0	5.91197e-07	2.21699e-07	0	0	0	0	0.989685	0.0436183	0.948369
CD79A	0	0	5.91354e-07	2.21758e-07	0	0	0	0	0.989684	0.0436182	0.94837
BCL2L10	0	0	5.91434e-07	2.21788e-07	0	0	0	0	0.989684	0.0436182	0.948371
OR4K13	0	0	5.91499e-07	2.21812e-07	0	0	0	0	0.989683	0.0436182	0.948371
OR2AG1	0	0	5.91575e-07	2.21841e-07	0	0	0	0	0.989683	0.0436182	0.948372
SSX5	0	0	5.91727e-07	2.21898e-07	0	0	0	0	0.989682	0.0436181	0.948373
OR14K1	0	0	5.92079e-07	2.2203e-07	0	0	0	0	0.989679	0.043618	0.948374
OR2J3	0	0	5.92261e-07	2.22098e-07	0	0	0	0	0.989678	0.043618	0.948375
EFNA5	0	0	5.92407e-07	2.22153e-07	0	0	0	0	0.989677	0.0436179	0.948376
OR2L8	0	0	5.92421e-07	2.22158e-07	0	0	0	0	0.989677	0.0436179	0.948377
SCAMP1	0	0	5.92739e-07	2.22277e-07	0	0	0	0	0.989675	0.0436178	0.948378
RHBDL2	0	0	5.92861e-07	2.22323e-07	0	0	0	0	0.989674	0.0436178	0.948379
PDCL3	0	0	5.92942e-07	2.22353e-07	0	0	0	0	0.989673	0.0436178	0.94838
TCF15	0	0	5.93126e-07	2.22422e-07	0	0	0	0	0.989672	0.0436177	0.948381
OR10A5	0	0	5.93321e-07	2.22495e-07	0	0	0	0	0.98967	0.0436176	0.948382
XAF1	0	0	5.93337e-07	2.22501e-07	0	0	0	0	0.98967	0.0436176	0.948383
HLA-DRA	0	0	5.93373e-07	2.22515e-07	0	0	0	0	0.98967	0.0436176	0.948384
NIPSNAP3B	0	0	5.93484e-07	2.22556e-07	0	0	0	0	0.989669	0.0436176	0.948385
OR2L2	0	0	5.93825e-07	2.22684e-07	0	0	0	0	0.989667	0.0436175	0.948386
IL27	0	0	5.93887e-07	2.22708e-07	0	0	0	0	0.989666	0.0436175	0.948387
PRSS33	0	0	5.93927e-07	2.22723e-07	0	0	0	0	0.989666	0.0436175	0.948388
LPAR6	0	0	5.94067e-07	2.22775e-07	0	0	0	0	0.989665	0.0436174	0.948389
EAF2	0	0	5.94132e-07	2.228e-07	0	0	0	0	0.989665	0.0436174	0.94839
AMY2A	0	0	5.94163e-07	2.22811e-07	0	0	0	0	0.989665	0.0436174	0.948391
OR4K14	0	0	5.94262e-07	2.22848e-07	0	0	0	0	0.989664	0.0436174	0.948392
GZMB	0	0	5.94467e-07	2.22925e-07	0	0	0	0	0.989662	0.0436173	0.948393
NRM	0	0	5.94469e-07	2.22926e-07	0	0	0	0	0.989662	0.0436173	0.948394
LAPTM5	0	0	5.94565e-07	2.22962e-07	0	0	0	0	0.989662	0.0436173	0.948395
OR52D1	0	0	5.94656e-07	2.22996e-07	0	0	0	0	0.989661	0.0436172	0.948396
FAM71F2	0	0	5.94722e-07	2.23021e-07	0	0	0	0	0.989661	0.0436172	0.948397
OR2D3	0	0	5.94798e-07	2.23049e-07	0	0	0	0	0.98966	0.0436172	0.948398
VSTM1	0	0	5.948e-07	2.2305e-07	0	0	0	0	0.98966	0.0436172	0.948399
MRPS34	0	0	5.95021e-07	2.23133e-07	0	0	0	0	0.989658	0.0436171	0.9484
HYI	0	0	5.95176e-07	2.23191e-07	0	0	0	0	0.989657	0.0436171	0.948401
PGA5	0	0	5.95344e-07	2.23254e-07	0	0	0	0	0.989656	0.043617	0.948402
PLSCR2	0	0	5.95353e-07	2.23257e-07	0	0	0	0	0.989656	0.043617	0.948403
TNFRSF10C	0	0	5.95484e-07	2.23307e-07	0	0	0	0	0.989655	0.043617	0.948404
FBRSL1	0	0	5.95533e-07	2.23325e-07	0	0	0	0	0.989655	0.043617	0.948405
ISG15	0	0	5.95552e-07	2.23332e-07	0	0	0	0	0.989655	0.043617	0.948406
OR1L1	0	0	5.95772e-07	2.23415e-07	0	0	0	0	0.989653	0.0436169	0.948407
OR8G1	0	0	5.96101e-07	2.23538e-07	0	0	0	0	0.989651	0.0436168	0.948408
PPIL6	0	0	5.96198e-07	2.23574e-07	0	0	0	0	0.98965	0.0436168	0.948409
OR8I2	0	0	5.9625e-07	2.23594e-07	0	0	0	0	0.98965	0.0436168	0.94841
ELMOD2	0	0	5.96274e-07	2.23603e-07	0	0	0	0	0.98965	0.0436168	0.948411
OR2H1	0	0	5.96283e-07	2.23606e-07	0	0	0	0	0.98965	0.0436168	0.948412
LIN28B	0	0	5.96311e-07	2.23617e-07	0	0	0	0	0.989649	0.0436167	0.948413
TCTEX1D4	0	0	5.96667e-07	2.2375e-07	0	0	0	0	0.989647	0.0436166	0.948414
OR10A7	0	0	5.96728e-07	2.23773e-07	0	0	0	0	0.989646	0.0436166	0.948415
RAB13	0	0	5.96794e-07	2.23798e-07	0	0	0	0	0.989646	0.0436166	0.948416
ANKRD18A	0	0	5.97e-07	2.23875e-07	0	0	0	0	0.989644	0.0436165	0.948417
MBP	0	0	5.9705e-07	2.23894e-07	0	0	0	0	0.989644	0.0436165	0.948418
OR2G3	0	0	5.97111e-07	2.23917e-07	0	0	0	0	0.989644	0.0436165	0.948419
C9orf163	0	0	5.97144e-07	2.23929e-07	0	0	0	0	0.989643	0.0436165	0.94842
PHLDA3	0	0	5.97225e-07	2.23959e-07	0	0	0	0	0.989643	0.0436165	0.948421
CD300C	0	0	5.97423e-07	2.24034e-07	0	0	0	0	0.989641	0.0436164	0.948422
IMPA1	0	0	5.97438e-07	2.24039e-07	0	0	0	0	0.989641	0.0436164	0.948423
2023-03-01	0	0	5.97659e-07	2.24122e-07	0	0	0	0	0.98964	0.0436163	0.948424
OR8B2	0	0	5.97816e-07	2.24181e-07	0	0	0	0	0.989639	0.0436163	0.948425
CLRN3	0	0	5.97851e-07	2.24194e-07	0	0	0	0	0.989638	0.0436163	0.948425
NAPG	0	0	5.97909e-07	2.24216e-07	0	0	0	0	0.989638	0.0436163	0.948426
TTLL4	0	0	2.97387e-06	1.1152e-06	1	0	1	0	0.989638	0.0436163	0.948427
OVCA2	0	0	5.98007e-07	2.24253e-07	0	0	0	0	0.989637	0.0436162	0.948428
TIMP2	0	0	5.98054e-07	2.2427e-07	0	0	0	0	0.989637	0.0436162	0.948429
OR4D11	0	0	5.9814e-07	2.24303e-07	0	0	0	0	0.989636	0.0436162	0.94843
NUDT14	0	0	5.98177e-07	2.24316e-07	0	0	0	0	0.989636	0.0436162	0.948431
SRRM5	0	0	5.98416e-07	2.24406e-07	0	0	0	0	0.989634	0.0436161	0.948432
CRH	0	0	5.98426e-07	2.2441e-07	0	0	0	0	0.989634	0.0436161	0.948433
CD40LG	0	0	5.98505e-07	2.24439e-07	0	0	0	0	0.989634	0.0436161	0.948434
OR56A3	0	0	5.98533e-07	2.2445e-07	0	0	0	0	0.989634	0.0436161	0.948435
DUSP28	0	0	5.98585e-07	2.24469e-07	0	0	0	0	0.989633	0.0436161	0.948436
TMEM72	0	0	5.98588e-07	2.24471e-07	0	0	0	0	0.989633	0.0436161	0.948437
ZCWPW2	0	0	5.98656e-07	2.24496e-07	0	0	0	0	0.989633	0.0436161	0.948438
OR11H4	0	0	5.98793e-07	2.24547e-07	0	0	0	0	0.989632	0.043616	0.948439
PSMB3	0	0	5.98888e-07	2.24583e-07	0	0	0	0	0.989631	0.043616	0.94844
OR4X1	0	0	5.98923e-07	2.24596e-07	0	0	0	0	0.989631	0.043616	0.948441
FGF21	0	0	5.99224e-07	2.24709e-07	0	0	0	0	0.989629	0.0436159	0.948442
FAM167A	0	0	5.99293e-07	2.24735e-07	0	0	0	0	0.989628	0.0436159	0.948443
OR51F1	0	0	5.99614e-07	2.24855e-07	0	0	0	0	0.989626	0.0436158	0.948444
MTX2	0	0	5.9973e-07	2.24899e-07	0	0	0	0	0.989625	0.0436157	0.948445
FASLG	0	0	5.99771e-07	2.24914e-07	0	0	0	0	0.989625	0.0436157	0.948446
ATOH7	0	0	5.99778e-07	2.24917e-07	0	0	0	0	0.989625	0.0436157	0.948447
TRIM49	0	0	5.99802e-07	2.24926e-07	0	0	0	0	0.989625	0.0436157	0.948448
RSPO3	0	0	5.99858e-07	2.24947e-07	0	0	0	0	0.989624	0.0436157	0.948449
KCTD17	0	0	5.99957e-07	2.24984e-07	0	0	0	0	0.989624	0.0436157	0.94845
RGN	0	0	6.00262e-07	2.25098e-07	0	0	0	0	0.989621	0.0436156	0.948451
PROP1	0	0	6.00391e-07	2.25147e-07	0	0	0	0	0.989621	0.0436155	0.948452
SNX11	0	0	6.00495e-07	2.25186e-07	0	0	0	0	0.98962	0.0436155	0.948453
SNRPB	0	0	6.00616e-07	2.25231e-07	0	0	0	0	0.989619	0.0436155	0.948454
UBXN2B	0	0	6.00657e-07	2.25246e-07	0	0	0	0	0.989619	0.0436155	0.948455
OR52N1	0	0	6.00777e-07	2.25291e-07	0	0	0	0	0.989618	0.0436154	0.948456
CCNB1IP1	0	0	6.00855e-07	2.25321e-07	0	0	0	0	0.989617	0.0436154	0.948457
DNAJC25	0	0	6.0118e-07	2.25443e-07	0	0	0	0	0.989615	0.0436153	0.948458
ALKBH8	0	0	6.01215e-07	2.25456e-07	0	0	0	0	0.989615	0.0436153	0.948459
OR11A1	0	0	6.01312e-07	2.25492e-07	0	0	0	0	0.989614	0.0436153	0.948459
RND2	0	0	6.01329e-07	2.25498e-07	0	0	0	0	0.989614	0.0436153	0.94846
OR9K2	0	0	6.01415e-07	2.25531e-07	0	0	0	0	0.989613	0.0436152	0.948461
C22orf31	0	0	6.01571e-07	2.25589e-07	0	0	0	0	0.989612	0.0436152	0.948462
RAB8A	0	0	6.01629e-07	2.25611e-07	0	0	0	0	0.989612	0.0436152	0.948463
MAGEB3	0	0	6.01657e-07	2.25621e-07	0	0	0	0	0.989612	0.0436152	0.948464
INO80E	0	0	6.01825e-07	2.25684e-07	0	0	0	0	0.98961	0.0436151	0.948465
BIN3	0	0	6.0184e-07	2.2569e-07	0	0	0	0	0.98961	0.0436151	0.948466
BPIFA2	0	0	6.01893e-07	2.2571e-07	0	0	0	0	0.98961	0.0436151	0.948467
TNFSF10	0	0	6.02007e-07	2.25753e-07	0	0	0	0	0.989609	0.0436151	0.948468
OR2L3	0	0	6.02174e-07	2.25815e-07	0	0	0	0	0.989608	0.043615	0.948469
SOD2	0	0	6.02206e-07	2.25827e-07	0	0	0	0	0.989608	0.043615	0.94847
NXPH2	0	0	6.02255e-07	2.25846e-07	0	0	0	0	0.989607	0.043615	0.948471
TCEANC	0	0	6.02456e-07	2.25921e-07	0	0	0	0	0.989606	0.0436149	0.948472
RAB32	0	0	6.02637e-07	2.25989e-07	0	0	0	0	0.989605	0.0436149	0.948473
TBC1D8	0	0	2.97856e-06	1.11696e-06	1	0	1	0	0.989605	0.0436149	0.948474
POLR3H	0	0	6.02981e-07	2.26118e-07	0	0	0	0	0.989602	0.0436148	0.948475
ATXN7L1	0	0	6.03149e-07	2.26181e-07	0	0	0	0	0.989601	0.0436147	0.948476
NAA11	0	0	6.03188e-07	2.26196e-07	0	0	0	0	0.989601	0.0436147	0.948477
SFTPA2	0	0	6.03712e-07	2.26392e-07	0	0	0	0	0.989597	0.0436145	0.948478
ZNF587B	0	0	6.03716e-07	2.26394e-07	0	0	0	0	0.989597	0.0436145	0.948479
SLC25A43	0	0	6.0415e-07	2.26556e-07	0	0	0	0	0.989594	0.0436144	0.94848
FRA10AC1	0	0	6.0418e-07	2.26567e-07	0	0	0	0	0.989594	0.0436144	0.948481
LRRC20	0	0	6.0447e-07	2.26676e-07	0	0	0	0	0.989592	0.0436143	0.948482
EMC7	0	0	6.04608e-07	2.26728e-07	0	0	0	0	0.989591	0.0436143	0.948483
TM4SF2	0	0	6.04704e-07	2.26764e-07	0	0	0	0	0.98959	0.0436143	0.948484
CBWD2	0	0	6.04952e-07	2.26857e-07	0	0	0	0	0.989588	0.0436142	0.948485
TXNL1	0	0	6.05006e-07	2.26877e-07	0	0	0	0	0.989588	0.0436142	0.948486
VAPA	0	0	6.05054e-07	2.26895e-07	0	0	0	0	0.989588	0.0436141	0.948486
OR13G1	0	0	6.05095e-07	2.2691e-07	0	0	0	0	0.989587	0.0436141	0.948487
RAB12	0	0	6.05322e-07	2.26996e-07	0	0	0	0	0.989586	0.0436141	0.948488
CHMP2A	0	0	6.05493e-07	2.2706e-07	0	0	0	0	0.989584	0.043614	0.948489
FBXO16	0	0	6.05509e-07	2.27066e-07	0	0	0	0	0.989584	0.043614	0.94849
STC1	0	0	6.05519e-07	2.2707e-07	0	0	0	0	0.989584	0.043614	0.948491
REEP6	0	0	6.05562e-07	2.27086e-07	0	0	0	0	0.989584	0.043614	0.948492
HIST1H3I	0	0	6.05825e-07	2.27184e-07	0	0	0	0	0.989582	0.0436139	0.948493
ODF3	0	0	6.05947e-07	2.2723e-07	0	0	0	0	0.989581	0.0436139	0.948494
ING2	0	0	6.06075e-07	2.27278e-07	0	0	0	0	0.98958	0.0436138	0.948495
TMEM11	0	0	6.06316e-07	2.27368e-07	0	0	0	0	0.989579	0.0436138	0.948496
C4BPB	0	0	6.06473e-07	2.27427e-07	0	0	0	0	0.989578	0.0436137	0.948497
LIF	0	0	6.06661e-07	2.27498e-07	0	0	0	0	0.989576	0.0436137	0.948498
TTC28	0	0	6.06858e-07	2.27572e-07	0	0	0	0	0.989575	0.0436136	0.948499
RAB43	0	0	6.0696e-07	2.2761e-07	0	0	0	0	0.989574	0.0436136	0.9485
NSG1	0	0	6.06999e-07	2.27625e-07	0	0	0	0	0.989574	0.0436136	0.948501
C21orf58	0	0	6.07031e-07	2.27637e-07	0	0	0	0	0.989574	0.0436136	0.948502
FGFR1OP2	0	0	6.07197e-07	2.27699e-07	0	0	0	0	0.989572	0.0436135	0.948503
OSCAR	0	0	6.07493e-07	2.2781e-07	0	0	0	0	0.98957	0.0436134	0.948504
OR51I1	0	0	6.07499e-07	2.27812e-07	0	0	0	0	0.98957	0.0436134	0.948505
DGCR6L	0	0	6.07533e-07	2.27825e-07	0	0	0	0	0.98957	0.0436134	0.948506
GADD45B	0	0	6.07634e-07	2.27863e-07	0	0	0	0	0.989569	0.0436134	0.948507
PCGF3	0	0	6.08007e-07	2.28003e-07	0	0	0	0	0.989567	0.0436133	0.948508
C11orf65	0	0	6.08063e-07	2.28023e-07	0	0	0	0	0.989566	0.0436133	0.948509
RCAN3	0	0	6.08095e-07	2.28036e-07	0	0	0	0	0.989566	0.0436132	0.948509
HAGHL	0	0	6.08245e-07	2.28092e-07	0	0	0	0	0.989565	0.0436132	0.94851
RPL13A	0	0	6.08345e-07	2.28129e-07	0	0	0	0	0.989564	0.0436132	0.948511
MMD	0	0	6.08568e-07	2.28213e-07	0	0	0	0	0.989563	0.0436131	0.948512
ALG14	0	0	6.08648e-07	2.28243e-07	0	0	0	0	0.989562	0.0436131	0.948513
CA13	0	0	6.08804e-07	2.28302e-07	0	0	0	0	0.989561	0.043613	0.948514
STEAP1	0	0	6.08895e-07	2.28336e-07	0	0	0	0	0.98956	0.043613	0.948515
CLDN6	0	0	6.0898e-07	2.28367e-07	0	0	0	0	0.98956	0.043613	0.948516
TNF	0	0	6.08992e-07	2.28372e-07	0	0	0	0	0.98956	0.043613	0.948517
HIST3H3	0	0	6.08996e-07	2.28374e-07	0	0	0	0	0.98956	0.043613	0.948518
RCVRN	0	0	6.09046e-07	2.28392e-07	0	0	0	0	0.989559	0.043613	0.948519
HSD17B10	0	0	6.09086e-07	2.28407e-07	0	0	0	0	0.989559	0.0436129	0.94852
MMADHC	0	0	6.09168e-07	2.28438e-07	0	0	0	0	0.989559	0.0436129	0.948521
GAMT	0	0	6.09296e-07	2.28486e-07	0	0	0	0	0.989558	0.0436129	0.948522
KCNK16	0	0	6.0932e-07	2.28495e-07	0	0	0	0	0.989557	0.0436129	0.948523
DERL3	0	0	6.09332e-07	2.285e-07	0	0	0	0	0.989557	0.0436129	0.948524
VPS26A	0	0	6.09379e-07	2.28517e-07	0	0	0	0	0.989557	0.0436129	0.948525
PNPO	0	0	6.09381e-07	2.28518e-07	0	0	0	0	0.989557	0.0436129	0.948526
SLC50A1	0	0	6.09497e-07	2.28561e-07	0	0	0	0	0.989556	0.0436128	0.948527
PCGF5	0	0	6.09528e-07	2.28573e-07	0	0	0	0	0.989556	0.0436128	0.948528
CXorf56	0	0	6.09711e-07	2.28641e-07	0	0	0	0	0.989555	0.0436128	0.948529
EID1	0	0	6.09799e-07	2.28675e-07	0	0	0	0	0.989554	0.0436127	0.948529
FAM64A	0	0	6.09922e-07	2.28721e-07	0	0	0	0	0.989553	0.0436127	0.94853
MRPL24	0	0	6.09976e-07	2.28741e-07	0	0	0	0	0.989553	0.0436127	0.948531
LIN7B	0	0	6.10203e-07	2.28826e-07	0	0	0	0	0.989551	0.0436126	0.948532
XRCC4	0	0	6.10212e-07	2.28829e-07	0	0	0	0	0.989551	0.0436126	0.948533
NR0B2	0	0	6.10231e-07	2.28837e-07	0	0	0	0	0.989551	0.0436126	0.948534
ZNF581	0	0	6.10283e-07	2.28856e-07	0	0	0	0	0.989551	0.0436126	0.948535
HPCA	0	0	6.10432e-07	2.28912e-07	0	0	0	0	0.98955	0.0436125	0.948536
OR51B4	0	0	6.10592e-07	2.28972e-07	0	0	0	0	0.989548	0.0436125	0.948537
PSMB9	0	0	6.11081e-07	2.29155e-07	0	0	0	0	0.989545	0.0436124	0.948538
GLIPR1	0	0	6.11151e-07	2.29182e-07	0	0	0	0	0.989545	0.0436123	0.948539
ISPD	0	0	6.11405e-07	2.29277e-07	0	0	0	0	0.989543	0.0436123	0.94854
PPA1	0	0	6.11408e-07	2.29278e-07	0	0	0	0	0.989543	0.0436123	0.948541
RWDD2B	0	0	6.11517e-07	2.29319e-07	0	0	0	0	0.989542	0.0436122	0.948542
FAM9A	0	0	6.11564e-07	2.29337e-07	0	0	0	0	0.989542	0.0436122	0.948543
GIMAP7	0	0	6.11785e-07	2.2942e-07	0	0	0	0	0.98954	0.0436121	0.948544
OR9G4	0	0	6.11794e-07	2.29423e-07	0	0	0	0	0.98954	0.0436121	0.948545
CSHL1	0	0	6.11883e-07	2.29456e-07	0	0	0	0	0.989539	0.0436121	0.948546
C12orf49	0	0	6.11939e-07	2.29477e-07	0	0	0	0	0.989539	0.0436121	0.948547
LRRC19	0	0	6.12152e-07	2.29557e-07	0	0	0	0	0.989537	0.043612	0.948547
NAP1L5	0	0	6.1243e-07	2.29661e-07	0	0	0	0	0.989535	0.043612	0.948548
COMTD1	0	0	6.12435e-07	2.29663e-07	0	0	0	0	0.989535	0.0436119	0.948549
OR5P2	0	0	6.12474e-07	2.29678e-07	0	0	0	0	0.989535	0.0436119	0.94855
MXD1	0	0	6.12897e-07	2.29836e-07	0	0	0	0	0.989532	0.0436118	0.948551
CTD-2140B24.4	0	0	6.12916e-07	2.29844e-07	0	0	0	0	0.989532	0.0436118	0.948552
OR8H1	0	0	6.12955e-07	2.29858e-07	0	0	0	0	0.989532	0.0436118	0.948553
FHL5	0	0	6.13014e-07	2.2988e-07	0	0	0	0	0.989531	0.0436118	0.948554
SGCD	0	0	6.13037e-07	2.29889e-07	0	0	0	0	0.989531	0.0436118	0.948555
RBM15	0	0	2.98907e-06	1.1209e-06	1	0	1	0	0.989531	0.0436117	0.948556
OR4D10	0	0	6.13177e-07	2.29941e-07	0	0	0	0	0.98953	0.0436117	0.948557
CALB1	0	0	6.13469e-07	2.30051e-07	0	0	0	0	0.989528	0.0436116	0.948558
CEACAM4	0	0	6.13505e-07	2.30064e-07	0	0	0	0	0.989528	0.0436116	0.948559
EIF2S2	0	0	6.13525e-07	2.30072e-07	0	0	0	0	0.989528	0.0436116	0.94856
OR8B8	0	0	6.13754e-07	2.30158e-07	0	0	0	0	0.989526	0.0436116	0.948561
PERP	0	0	6.13804e-07	2.30176e-07	0	0	0	0	0.989526	0.0436115	0.948562
MSRA	0	0	6.13904e-07	2.30214e-07	0	0	0	0	0.989525	0.0436115	0.948563
OR4S1	0	0	6.14126e-07	2.30297e-07	0	0	0	0	0.989524	0.0436114	0.948564
HUS1	0	0	6.14246e-07	2.30342e-07	0	0	0	0	0.989523	0.0436114	0.948564
OR6K3	0	0	6.14288e-07	2.30358e-07	0	0	0	0	0.989522	0.0436114	0.948565
RCHY1	0	0	6.1462e-07	2.30483e-07	0	0	0	0	0.98952	0.0436113	0.948566
COQ10B	0	0	6.14674e-07	2.30503e-07	0	0	0	0	0.98952	0.0436113	0.948567
ASPA	0	0	6.14727e-07	2.30523e-07	0	0	0	0	0.989519	0.0436113	0.948568
MS4A15	0	0	6.14773e-07	2.3054e-07	0	0	0	0	0.989519	0.0436113	0.948569
EIF4E1B	0	0	6.14806e-07	2.30552e-07	0	0	0	0	0.989519	0.0436112	0.94857
DIRAS2	0	0	6.14883e-07	2.30581e-07	0	0	0	0	0.989518	0.0436112	0.948571
MPZL1	0	0	6.14909e-07	2.30591e-07	0	0	0	0	0.989518	0.0436112	0.948572
SPP2	0	0	6.1496e-07	2.3061e-07	0	0	0	0	0.989518	0.0436112	0.948573
FLT3LG	0	0	6.1505e-07	2.30644e-07	0	0	0	0	0.989517	0.0436112	0.948574
POU1F1	0	0	6.15283e-07	2.30731e-07	0	0	0	0	0.989515	0.0436111	0.948575
TMEM190	0	0	6.15531e-07	2.30824e-07	0	0	0	0	0.989514	0.043611	0.948576
MS4A10	0	0	6.15803e-07	2.30926e-07	0	0	0	0	0.989512	0.0436109	0.948577
NQO1	0	0	6.15828e-07	2.30936e-07	0	0	0	0	0.989512	0.0436109	0.948578
OR2H2	0	0	6.16015e-07	2.31006e-07	0	0	0	0	0.98951	0.0436109	0.948579
HAAO	0	0	6.16097e-07	2.31037e-07	0	0	0	0	0.98951	0.0436109	0.94858
RPE	0	0	6.16123e-07	2.31046e-07	0	0	0	0	0.989509	0.0436109	0.94858
COLEC10	0	0	6.16359e-07	2.31135e-07	0	0	0	0	0.989508	0.0436108	0.948581
OR2T10	0	0	6.16401e-07	2.3115e-07	0	0	0	0	0.989507	0.0436108	0.948582
AP5S1	0	0	6.16441e-07	2.31165e-07	0	0	0	0	0.989507	0.0436108	0.948583
PLP1	0	0	6.16477e-07	2.31179e-07	0	0	0	0	0.989507	0.0436107	0.948584
OR52N5	0	0	6.1769e-07	2.31634e-07	0	0	0	0	0.989498	0.0436104	0.948585
PXDC1	0	0	6.17773e-07	2.31665e-07	0	0	0	0	0.989498	0.0436104	0.948586
C16orf98	0	0	6.17791e-07	2.31671e-07	0	0	0	0	0.989498	0.0436104	0.948587
CREM	0	0	6.17899e-07	2.31712e-07	0	0	0	0	0.989497	0.0436103	0.948588
SRR	0	0	6.17912e-07	2.31717e-07	0	0	0	0	0.989497	0.0436103	0.948589
HPCAL4	0	0	6.17994e-07	2.31748e-07	0	0	0	0	0.989496	0.0436103	0.94859
TMEM215	0	0	6.18504e-07	2.31939e-07	0	0	0	0	0.989493	0.0436101	0.948591
TATDN1	0	0	6.18515e-07	2.31943e-07	0	0	0	0	0.989493	0.0436101	0.948592
CTSO	0	0	6.18676e-07	2.32004e-07	0	0	0	0	0.989491	0.0436101	0.948593
EFNA2	0	0	6.18754e-07	2.32033e-07	0	0	0	0	0.989491	0.0436101	0.948594
PRKAB2	0	0	6.18821e-07	2.32058e-07	0	0	0	0	0.98949	0.04361	0.948595
GUCA1A	0	0	6.18824e-07	2.32059e-07	0	0	0	0	0.98949	0.04361	0.948595
OR2A12	0	0	6.18849e-07	2.32068e-07	0	0	0	0	0.98949	0.04361	0.948596
LHFPL2	0	0	6.18964e-07	2.32112e-07	0	0	0	0	0.989489	0.04361	0.948597
MGARP	0	0	6.19502e-07	2.32313e-07	0	0	0	0	0.989486	0.0436098	0.948598
CEACAM3	0	0	6.19542e-07	2.32328e-07	0	0	0	0	0.989485	0.0436098	0.948599
PSMB1	0	0	6.19584e-07	2.32344e-07	0	0	0	0	0.989485	0.0436098	0.9486
TTC1	0	0	6.19704e-07	2.32389e-07	0	0	0	0	0.989484	0.0436098	0.948601
TMEM176A	0	0	6.19774e-07	2.32415e-07	0	0	0	0	0.989484	0.0436098	0.948602
CLEC17A	0	0	6.19944e-07	2.32479e-07	0	0	0	0	0.989482	0.0436097	0.948603
OR1G1	0	0	6.19978e-07	2.32492e-07	0	0	0	0	0.989482	0.0436097	0.948604
THAP3	0	0	6.2006e-07	2.32522e-07	0	0	0	0	0.989482	0.0436097	0.948605
ELOVL6	0	0	6.20095e-07	2.32535e-07	0	0	0	0	0.989481	0.0436097	0.948606
RBM7	0	0	6.20186e-07	2.3257e-07	0	0	0	0	0.989481	0.0436096	0.948607
EXOSC1	0	0	6.2028e-07	2.32605e-07	0	0	0	0	0.98948	0.0436096	0.948608
H1FX	0	0	6.20492e-07	2.32684e-07	0	0	0	0	0.989479	0.0436096	0.948609
METAP1	0	0	6.21137e-07	2.32926e-07	0	0	0	0	0.989474	0.0436094	0.948609
MMD2	0	0	6.21156e-07	2.32934e-07	0	0	0	0	0.989474	0.0436094	0.94861
DRAP1	0	0	6.21163e-07	2.32936e-07	0	0	0	0	0.989474	0.0436094	0.948611
LDHC	0	0	6.21209e-07	2.32954e-07	0	0	0	0	0.989473	0.0436093	0.948612
PDDC1	0	0	6.21342e-07	2.33003e-07	0	0	0	0	0.989473	0.0436093	0.948613
JKAMP	0	0	6.21399e-07	2.33025e-07	0	0	0	0	0.989472	0.0436093	0.948614
TAS2R60	0	0	6.2142e-07	2.33033e-07	0	0	0	0	0.989472	0.0436093	0.948615
GBAS	0	0	6.21533e-07	2.33075e-07	0	0	0	0	0.989471	0.0436092	0.948616
NXNL1	0	0	6.21736e-07	2.33151e-07	0	0	0	0	0.98947	0.0436092	0.948617
CCDC68	0	0	6.21741e-07	2.33153e-07	0	0	0	0	0.98947	0.0436092	0.948618
TMEM147	0	0	6.21779e-07	2.33167e-07	0	0	0	0	0.989469	0.0436092	0.948619
BMI1	0	0	6.21789e-07	2.33171e-07	0	0	0	0	0.989469	0.0436092	0.94862
RALYL	0	0	6.21935e-07	2.33226e-07	0	0	0	0	0.989468	0.0436091	0.948621
CD70	0	0	6.21948e-07	2.3323e-07	0	0	0	0	0.989468	0.0436091	0.948622
URB1	0	0	6.21983e-07	2.33244e-07	0	0	0	0	0.989468	0.0436091	0.948622
OR4C6	0	0	6.21995e-07	2.33248e-07	0	0	0	0	0.989468	0.0436091	0.948623
CNPY4	0	0	6.2211e-07	2.33291e-07	0	0	0	0	0.989467	0.0436091	0.948624
TPRG1L	0	0	6.22136e-07	2.33301e-07	0	0	0	0	0.989467	0.0436091	0.948625
AWAT2	0	0	6.22199e-07	2.33325e-07	0	0	0	0	0.989467	0.043609	0.948626
EMC3	0	0	6.22203e-07	2.33326e-07	0	0	0	0	0.989466	0.043609	0.948627
CHRFAM7A	0	0	6.22216e-07	2.33331e-07	0	0	0	0	0.989466	0.043609	0.948628
JAM2	0	0	6.226e-07	2.33475e-07	0	0	0	0	0.989464	0.0436089	0.948629
ERI1	0	0	6.22684e-07	2.33506e-07	0	0	0	0	0.989463	0.0436089	0.94863
ULBP3	0	0	6.22906e-07	2.3359e-07	0	0	0	0	0.989462	0.0436088	0.948631
ZWINT	0	0	6.23129e-07	2.33673e-07	0	0	0	0	0.98946	0.0436088	0.948632
FBLN2	0	0	2.99911e-06	1.12467e-06	1	0	1	0	0.98946	0.0436088	0.948633
ARL4D	0	0	6.2321e-07	2.33704e-07	0	0	0	0	0.989459	0.0436087	0.948634
RPL10	0	0	6.23273e-07	2.33727e-07	0	0	0	0	0.989459	0.0436087	0.948635
TMEM41A	0	0	6.237e-07	2.33888e-07	0	0	0	0	0.989456	0.0436086	0.948635
OR2J2	0	0	6.23749e-07	2.33906e-07	0	0	0	0	0.989456	0.0436086	0.948636
OR5AC2	0	0	6.24041e-07	2.34015e-07	0	0	0	0	0.989454	0.0436085	0.948637
RBM8A	0	0	6.24232e-07	2.34087e-07	0	0	0	0	0.989452	0.0436084	0.948638
OR1J2	0	0	6.24241e-07	2.3409e-07	0	0	0	0	0.989452	0.0436084	0.948639
OR13F1	0	0	6.24324e-07	2.34121e-07	0	0	0	0	0.989452	0.0436084	0.94864
RHOQ	0	0	6.24387e-07	2.34145e-07	0	0	0	0	0.989451	0.0436084	0.948641
OR5M8	0	0	6.24685e-07	2.34257e-07	0	0	0	0	0.989449	0.0436083	0.948642
MIS18A	0	0	6.24839e-07	2.34315e-07	0	0	0	0	0.989448	0.0436083	0.948643
TMEM116	0	0	6.24859e-07	2.34322e-07	0	0	0	0	0.989448	0.0436083	0.948644
RGS4	0	0	6.24889e-07	2.34333e-07	0	0	0	0	0.989448	0.0436082	0.948645
OR10R2	0	0	6.25066e-07	2.344e-07	0	0	0	0	0.989446	0.0436082	0.948646
IZUMO2	0	0	6.25249e-07	2.34468e-07	0	0	0	0	0.989445	0.0436081	0.948647
OR9G1	0	0	6.2557e-07	2.34589e-07	0	0	0	0	0.989443	0.043608	0.948647
OR5A2	0	0	6.25696e-07	2.34636e-07	0	0	0	0	0.989442	0.043608	0.948648
MEMO1	0	0	6.259e-07	2.34712e-07	0	0	0	0	0.98944	0.0436079	0.948649
GTF2E2	0	0	6.26054e-07	2.3477e-07	0	0	0	0	0.989439	0.0436079	0.94865
CLDND1	0	0	6.26082e-07	2.34781e-07	0	0	0	0	0.989439	0.0436079	0.948651
SPRY1	0	0	6.26217e-07	2.34831e-07	0	0	0	0	0.989438	0.0436078	0.948652
OR12D3	0	0	6.26277e-07	2.34854e-07	0	0	0	0	0.989438	0.0436078	0.948653
CD27	0	0	6.26289e-07	2.34858e-07	0	0	0	0	0.989438	0.0436078	0.948654
ANP32A	0	0	6.26665e-07	2.34999e-07	0	0	0	0	0.989435	0.0436077	0.948655
CD80	0	0	6.26796e-07	2.35049e-07	0	0	0	0	0.989434	0.0436077	0.948656
IGFBP4	0	0	6.26799e-07	2.35049e-07	0	0	0	0	0.989434	0.0436077	0.948657
TMEM61	0	0	6.26816e-07	2.35056e-07	0	0	0	0	0.989434	0.0436077	0.948658
FAM174A	0	0	6.26923e-07	2.35096e-07	0	0	0	0	0.989433	0.0436076	0.948659
ATRAID	0	0	6.27072e-07	2.35152e-07	0	0	0	0	0.989432	0.0436076	0.948659
TMEM192	0	0	6.27222e-07	2.35208e-07	0	0	0	0	0.989431	0.0436075	0.94866
ANKRA2	0	0	6.27273e-07	2.35228e-07	0	0	0	0	0.989431	0.0436075	0.948661
SLC35A3	0	0	6.27301e-07	2.35238e-07	0	0	0	0	0.98943	0.0436075	0.948662
SBDS	0	0	6.27584e-07	2.35344e-07	0	0	0	0	0.989428	0.0436074	0.948663
ARF1	0	0	6.27671e-07	2.35377e-07	0	0	0	0	0.989428	0.0436074	0.948664
RND1	0	0	6.27732e-07	2.354e-07	0	0	0	0	0.989427	0.0436074	0.948665
OR10H4	0	0	6.278e-07	2.35425e-07	0	0	0	0	0.989427	0.0436074	0.948666
RNF125	0	0	6.27818e-07	2.35432e-07	0	0	0	0	0.989427	0.0436074	0.948667
CRYBA4	0	0	6.27834e-07	2.35438e-07	0	0	0	0	0.989427	0.0436074	0.948668
OR52W1	0	0	6.27869e-07	2.35451e-07	0	0	0	0	0.989426	0.0436074	0.948669
MRPL15	0	0	6.28027e-07	2.3551e-07	0	0	0	0	0.989425	0.0436073	0.94867
CMSS1	0	0	6.28234e-07	2.35588e-07	0	0	0	0	0.989424	0.0436072	0.94867
DUS4L	0	0	6.28334e-07	2.35625e-07	0	0	0	0	0.989423	0.0436072	0.948671
TAS2R40	0	0	6.285e-07	2.35687e-07	0	0	0	0	0.989422	0.0436072	0.948672
TMED10	0	0	6.28923e-07	2.35846e-07	0	0	0	0	0.989419	0.043607	0.948673
RD3	0	0	6.29009e-07	2.35878e-07	0	0	0	0	0.989418	0.043607	0.948674
OR2B2	0	0	6.29048e-07	2.35893e-07	0	0	0	0	0.989418	0.043607	0.948675
TAS2R38	0	0	6.29125e-07	2.35922e-07	0	0	0	0	0.989418	0.043607	0.948676
OR2V2	0	0	6.29141e-07	2.35928e-07	0	0	0	0	0.989417	0.043607	0.948677
OR52K2	0	0	6.29146e-07	2.3593e-07	0	0	0	0	0.989417	0.043607	0.948678
FGF11	0	0	6.29183e-07	2.35944e-07	0	0	0	0	0.989417	0.043607	0.948679
FAM131C	0	0	6.29198e-07	2.35949e-07	0	0	0	0	0.989417	0.043607	0.94868
GH1	0	0	6.29249e-07	2.35968e-07	0	0	0	0	0.989417	0.0436069	0.948681
LIN37	0	0	6.29386e-07	2.3602e-07	0	0	0	0	0.989416	0.0436069	0.948681
PTP4A3	0	0	6.29451e-07	2.36044e-07	0	0	0	0	0.989415	0.0436069	0.948682
RNF152	0	0	6.2948e-07	2.36055e-07	0	0	0	0	0.989415	0.0436069	0.948683
C4orf19	0	0	6.29644e-07	2.36117e-07	0	0	0	0	0.989414	0.0436068	0.948684
C12orf44	0	0	6.29754e-07	2.36158e-07	0	0	0	0	0.989413	0.0436068	0.948685
RNASEH2C	0	0	6.29801e-07	2.36175e-07	0	0	0	0	0.989413	0.0436068	0.948686
LYPLA2	0	0	6.29959e-07	2.36235e-07	0	0	0	0	0.989412	0.0436067	0.948687
TMEM86A	0	0	6.30279e-07	2.36355e-07	0	0	0	0	0.989409	0.0436066	0.948688
C6orf58	0	0	6.30309e-07	2.36366e-07	0	0	0	0	0.989409	0.0436066	0.948689
DLGAP4	0	0	3.00634e-06	1.12738e-06	1	0	1	0	0.989409	0.0436066	0.94869
PID1	0	0	6.30401e-07	2.364e-07	0	0	0	0	0.989409	0.0436066	0.948691
FAM122B	0	0	6.30562e-07	2.36461e-07	0	0	0	0	0.989407	0.0436066	0.948691
FAM21B	0	0	6.30568e-07	2.36463e-07	0	0	0	0	0.989407	0.0436066	0.948692
PLCXD3	0	0	6.30631e-07	2.36486e-07	0	0	0	0	0.989407	0.0436065	0.948693
SGCZ	0	0	6.30658e-07	2.36497e-07	0	0	0	0	0.989407	0.0436065	0.948694
OR8B12	0	0	6.30698e-07	2.36512e-07	0	0	0	0	0.989407	0.0436065	0.948695
TNFAIP6	0	0	6.30804e-07	2.36551e-07	0	0	0	0	0.989406	0.0436065	0.948696
OR2M3	0	0	6.30889e-07	2.36583e-07	0	0	0	0	0.989405	0.0436065	0.948697
ZNF80	0	0	6.31135e-07	2.36676e-07	0	0	0	0	0.989403	0.0436064	0.948698
GPR141	0	0	6.31137e-07	2.36677e-07	0	0	0	0	0.989403	0.0436064	0.948699
OR2AT4	0	0	6.31164e-07	2.36686e-07	0	0	0	0	0.989403	0.0436064	0.9487
ZSCAN12	0	0	6.31231e-07	2.36712e-07	0	0	0	0	0.989403	0.0436064	0.948701
LAMTOR5	0	0	6.31286e-07	2.36732e-07	0	0	0	0	0.989402	0.0436063	0.948702
SC5D	0	0	6.3177e-07	2.36914e-07	0	0	0	0	0.989399	0.0436062	0.948702
MRPS26	0	0	6.31948e-07	2.36981e-07	0	0	0	0	0.989398	0.0436061	0.948703
DNAJC27	0	0	6.32021e-07	2.37008e-07	0	0	0	0	0.989397	0.0436061	0.948704
TMEM71	0	0	6.32199e-07	2.37075e-07	0	0	0	0	0.989396	0.0436061	0.948705
CENPP	0	0	6.32293e-07	2.3711e-07	0	0	0	0	0.989395	0.043606	0.948706
PSMG1	0	0	6.32303e-07	2.37114e-07	0	0	0	0	0.989395	0.043606	0.948707
CD151	0	0	6.32451e-07	2.37169e-07	0	0	0	0	0.989394	0.043606	0.948708
IYD	0	0	6.32489e-07	2.37183e-07	0	0	0	0	0.989394	0.043606	0.948709
PLD6	0	0	6.32665e-07	2.37249e-07	0	0	0	0	0.989393	0.0436059	0.94871
PTGDS	0	0	6.32803e-07	2.37301e-07	0	0	0	0	0.989392	0.0436059	0.948711
MPV17L2	0	0	6.3304e-07	2.3739e-07	0	0	0	0	0.98939	0.0436058	0.948712
BAX	0	0	6.33158e-07	2.37434e-07	0	0	0	0	0.989389	0.0436058	0.948712
GREM2	0	0	6.33163e-07	2.37436e-07	0	0	0	0	0.989389	0.0436058	0.948713
GOLGA8I	0	0	6.33433e-07	2.37537e-07	0	0	0	0	0.989387	0.0436057	0.948714
RAD51AP1	0	0	6.33442e-07	2.37541e-07	0	0	0	0	0.989387	0.0436057	0.948715
OR52H1	0	0	6.33473e-07	2.37552e-07	0	0	0	0	0.989387	0.0436057	0.948716
C1QTNF7	0	0	6.33492e-07	2.37559e-07	0	0	0	0	0.989387	0.0436057	0.948717
OR2A7	0	0	6.3356e-07	2.37585e-07	0	0	0	0	0.989386	0.0436057	0.948718
AAGAB	0	0	6.33629e-07	2.37611e-07	0	0	0	0	0.989386	0.0436056	0.948719
LYVE1	0	0	6.33746e-07	2.37655e-07	0	0	0	0	0.989385	0.0436056	0.94872
PRTN3	0	0	6.33986e-07	2.37745e-07	0	0	0	0	0.989383	0.0436055	0.948721
EID2B	0	0	6.34011e-07	2.37754e-07	0	0	0	0	0.989383	0.0436055	0.948721
DEPDC4	0	0	6.34053e-07	2.3777e-07	0	0	0	0	0.989383	0.0436055	0.948722
VWA5B2	0	0	6.34074e-07	2.37778e-07	0	0	0	0	0.989383	0.0436055	0.948723
GEMIN2	0	0	6.34302e-07	2.37863e-07	0	0	0	0	0.989381	0.0436054	0.948724
CYB561A3	0	0	6.3482e-07	2.38057e-07	0	0	0	0	0.989377	0.0436053	0.948725
OSER1	0	0	6.34918e-07	2.38094e-07	0	0	0	0	0.989377	0.0436053	0.948726
RASA4	0	0	6.34934e-07	2.381e-07	0	0	0	0	0.989377	0.0436053	0.948727
OR1L6	0	0	6.35095e-07	2.38161e-07	0	0	0	0	0.989375	0.0436052	0.948728
GINS3	0	0	6.35188e-07	2.38196e-07	0	0	0	0	0.989375	0.0436052	0.948729
MXD3	0	0	6.35309e-07	2.38241e-07	0	0	0	0	0.989374	0.0436051	0.94873
VSTM2A	0	0	6.35367e-07	2.38262e-07	0	0	0	0	0.989374	0.0436051	0.948731
MAGEB10	0	0	6.35836e-07	2.38438e-07	0	0	0	0	0.98937	0.043605	0.948731
OR52L1	0	0	6.35876e-07	2.38453e-07	0	0	0	0	0.98937	0.043605	0.948732
LIX1	0	0	6.36194e-07	2.38573e-07	0	0	0	0	0.989368	0.0436049	0.948733
SLA2	0	0	6.36292e-07	2.3861e-07	0	0	0	0	0.989367	0.0436048	0.948734
PAFAH1B3	0	0	6.36449e-07	2.38668e-07	0	0	0	0	0.989366	0.0436048	0.948735
ARTN	0	0	6.36505e-07	2.38689e-07	0	0	0	0	0.989365	0.0436048	0.948736
OR6V1	0	0	6.3661e-07	2.38729e-07	0	0	0	0	0.989365	0.0436048	0.948737
OR6K6	0	0	6.36617e-07	2.38731e-07	0	0	0	0	0.989365	0.0436048	0.948738
LUM	0	0	6.36635e-07	2.38738e-07	0	0	0	0	0.989365	0.0436047	0.948739
KRTAP5-1	0	0	6.36646e-07	2.38742e-07	0	0	0	0	0.989364	0.0436047	0.94874
OR6M1	0	0	6.36687e-07	2.38758e-07	0	0	0	0	0.989364	0.0436047	0.94874
PMF1	0	0	6.36697e-07	2.38761e-07	0	0	0	0	0.989364	0.0436047	0.948741
PMF1-BGLAP	0	0	6.36697e-07	2.38761e-07	0	0	0	0	0.989364	0.0436047	0.948742
IFT43	0	0	6.36848e-07	2.38818e-07	0	0	0	0	0.989363	0.0436047	0.948743
DPPA4	0	0	6.36877e-07	2.38829e-07	0	0	0	0	0.989363	0.0436047	0.948744
PRDX4	0	0	6.3702e-07	2.38882e-07	0	0	0	0	0.989362	0.0436046	0.948745
NANOS3	0	0	6.37027e-07	2.38885e-07	0	0	0	0	0.989362	0.0436046	0.948746
PSMB6	0	0	6.37113e-07	2.38917e-07	0	0	0	0	0.989361	0.0436046	0.948747
ATP8B1	0	0	3.01321e-06	1.12996e-06	1	0	1	0	0.98936	0.0436046	0.948748
RPS6	0	0	6.37367e-07	2.39013e-07	0	0	0	0	0.989359	0.0436045	0.948749
OR2A5	0	0	6.37402e-07	2.39026e-07	0	0	0	0	0.989359	0.0436045	0.948749
UBXN10	0	0	6.37494e-07	2.3906e-07	0	0	0	0	0.989359	0.0436045	0.94875
HLA-DMA	0	0	6.37556e-07	2.39084e-07	0	0	0	0	0.989358	0.0436045	0.948751
ATP5C1	0	0	6.37562e-07	2.39086e-07	0	0	0	0	0.989358	0.0436045	0.948752
CEACAM7	0	0	6.37769e-07	2.39163e-07	0	0	0	0	0.989357	0.0436044	0.948753
FAM57A	0	0	6.38072e-07	2.39277e-07	0	0	0	0	0.989354	0.0436043	0.948754
TMEM150B	0	0	6.38127e-07	2.39298e-07	0	0	0	0	0.989354	0.0436043	0.948755
TK1	0	0	6.38159e-07	2.39309e-07	0	0	0	0	0.989354	0.0436043	0.948756
GLIPR1L2	0	0	6.38289e-07	2.39358e-07	0	0	0	0	0.989353	0.0436043	0.948757
PGRMC1	0	0	6.38372e-07	2.39389e-07	0	0	0	0	0.989352	0.0436042	0.948758
SLC25A36	0	0	6.38448e-07	2.39418e-07	0	0	0	0	0.989352	0.0436042	0.948758
RPL18	0	0	6.38616e-07	2.39481e-07	0	0	0	0	0.989351	0.0436042	0.948759
DUSP21	0	0	6.38827e-07	2.3956e-07	0	0	0	0	0.989349	0.0436041	0.94876
RS1	0	0	6.3893e-07	2.39599e-07	0	0	0	0	0.989348	0.0436041	0.948761
TMEM55A	0	0	6.39072e-07	2.39652e-07	0	0	0	0	0.989347	0.043604	0.948762
ZFAND3	0	0	6.39139e-07	2.39677e-07	0	0	0	0	0.989347	0.043604	0.948763
GPX4	0	0	6.39285e-07	2.39732e-07	0	0	0	0	0.989346	0.043604	0.948764
ODF1	0	0	6.39291e-07	2.39734e-07	0	0	0	0	0.989346	0.043604	0.948765
TAS2R41	0	0	6.39431e-07	2.39787e-07	0	0	0	0	0.989345	0.0436039	0.948766
OR7D4	0	0	6.39472e-07	2.39802e-07	0	0	0	0	0.989345	0.0436039	0.948766
EMC8	0	0	6.39592e-07	2.39847e-07	0	0	0	0	0.989344	0.0436039	0.948767
NUCKS1	0	0	6.40014e-07	2.40005e-07	0	0	0	0	0.989341	0.0436037	0.948768
MAPRE1	0	0	6.40024e-07	2.40009e-07	0	0	0	0	0.989341	0.0436037	0.948769
HHEX	0	0	6.40145e-07	2.40054e-07	0	0	0	0	0.98934	0.0436037	0.94877
GOLGA6A	0	0	6.40244e-07	2.40092e-07	0	0	0	0	0.989339	0.0436037	0.948771
PHLDA2	0	0	6.40353e-07	2.40132e-07	0	0	0	0	0.989338	0.0436036	0.948772
ALKBH6	0	0	6.40379e-07	2.40142e-07	0	0	0	0	0.989338	0.0436036	0.948773
SEC22C	0	0	6.404e-07	2.4015e-07	0	0	0	0	0.989338	0.0436036	0.948774
LURAP1	0	0	6.40507e-07	2.4019e-07	0	0	0	0	0.989337	0.0436036	0.948775
PRSS1	0	0	6.40521e-07	2.40195e-07	0	0	0	0	0.989337	0.0436036	0.948775
ELMOD1	0	0	6.40728e-07	2.40273e-07	0	0	0	0	0.989336	0.0436035	0.948776
GAS2	0	0	6.40842e-07	2.40316e-07	0	0	0	0	0.989335	0.0436035	0.948777
HYLS1	0	0	6.40942e-07	2.40353e-07	0	0	0	0	0.989334	0.0436035	0.948778
IL1B	0	0	6.40994e-07	2.40373e-07	0	0	0	0	0.989334	0.0436034	0.948779
DHRS4L2	0	0	6.40994e-07	2.40373e-07	0	0	0	0	0.989334	0.0436034	0.94878
C2orf43	0	0	6.41029e-07	2.40386e-07	0	0	0	0	0.989334	0.0436034	0.948781
RP11-934B9.3	0	0	6.41117e-07	2.40419e-07	0	0	0	0	0.989333	0.0436034	0.948782
SIVA1	0	0	6.4136e-07	2.4051e-07	0	0	0	0	0.989331	0.0436033	0.948783
ATF5	0	0	6.41477e-07	2.40554e-07	0	0	0	0	0.98933	0.0436033	0.948783
C7orf57	0	0	6.41649e-07	2.40618e-07	0	0	0	0	0.989329	0.0436033	0.948784
PEMT	0	0	6.41653e-07	2.4062e-07	0	0	0	0	0.989329	0.0436033	0.948785
JMJD8	0	0	6.41661e-07	2.40623e-07	0	0	0	0	0.989329	0.0436033	0.948786
FGF3	0	0	6.41667e-07	2.40625e-07	0	0	0	0	0.989329	0.0436032	0.948787
CD79B	0	0	6.42581e-07	2.40968e-07	0	0	0	0	0.989323	0.043603	0.948788
TSNAX	0	0	6.4274e-07	2.41027e-07	0	0	0	0	0.989321	0.0436029	0.948789
NMRK2	0	0	6.431e-07	2.41163e-07	0	0	0	0	0.989319	0.0436028	0.94879
OR52I1	0	0	6.43204e-07	2.41201e-07	0	0	0	0	0.989318	0.0436028	0.948791
ASB9	0	0	6.43317e-07	2.41244e-07	0	0	0	0	0.989317	0.0436028	0.948791
RAB6C	0	0	6.43683e-07	2.41381e-07	0	0	0	0	0.989315	0.0436026	0.948792
MALSU1	0	0	6.43701e-07	2.41388e-07	0	0	0	0	0.989315	0.0436026	0.948793
KLK9	0	0	6.44142e-07	2.41553e-07	0	0	0	0	0.989312	0.0436025	0.948794
AQP9	0	0	6.44324e-07	2.41622e-07	0	0	0	0	0.98931	0.0436025	0.948795
AP1AR	0	0	6.4444e-07	2.41665e-07	0	0	0	0	0.989309	0.0436024	0.948796
SPINT2	0	0	6.44537e-07	2.41701e-07	0	0	0	0	0.989309	0.0436024	0.948797
TNMD	0	0	6.44886e-07	2.41832e-07	0	0	0	0	0.989306	0.0436023	0.948798
ABHD13	0	0	6.45164e-07	2.41936e-07	0	0	0	0	0.989304	0.0436022	0.948799
RBM43	0	0	6.45189e-07	2.41946e-07	0	0	0	0	0.989304	0.0436022	0.948799
FAM168A	0	0	6.4557e-07	2.42089e-07	0	0	0	0	0.989301	0.0436021	0.9488
ARFRP1	0	0	6.45573e-07	2.4209e-07	0	0	0	0	0.989301	0.0436021	0.948801
NECAP1	0	0	6.45669e-07	2.42126e-07	0	0	0	0	0.989301	0.0436021	0.948802
MAGEH1	0	0	6.45862e-07	2.42198e-07	0	0	0	0	0.989299	0.043602	0.948803
RAC3	0	0	6.46122e-07	2.42296e-07	0	0	0	0	0.989298	0.0436019	0.948804
CABP7	0	0	6.46172e-07	2.42315e-07	0	0	0	0	0.989297	0.0436019	0.948805
OR52K1	0	0	6.46234e-07	2.42338e-07	0	0	0	0	0.989297	0.0436019	0.948806
ACKR4	0	0	6.46361e-07	2.42385e-07	0	0	0	0	0.989296	0.0436019	0.948807
OR14J1	0	0	6.46507e-07	2.4244e-07	0	0	0	0	0.989295	0.0436018	0.948807
APOF	0	0	6.46593e-07	2.42472e-07	0	0	0	0	0.989294	0.0436018	0.948808
PRNP	0	0	6.46629e-07	2.42486e-07	0	0	0	0	0.989294	0.0436018	0.948809
MSANTD3	0	0	6.46714e-07	2.42518e-07	0	0	0	0	0.989293	0.0436017	0.94881
LRRC39	0	0	6.46743e-07	2.42529e-07	0	0	0	0	0.989293	0.0436017	0.948811
OR4D2	0	0	6.46783e-07	2.42544e-07	0	0	0	0	0.989293	0.0436017	0.948812
MED29	0	0	6.47048e-07	2.42643e-07	0	0	0	0	0.989291	0.0436016	0.948813
MMP7	0	0	6.47149e-07	2.42681e-07	0	0	0	0	0.98929	0.0436016	0.948814
C3orf70	0	0	6.47203e-07	2.42701e-07	0	0	0	0	0.98929	0.0436016	0.948815
BOP1	0	0	6.47301e-07	2.42738e-07	0	0	0	0	0.989289	0.0436016	0.948815
TMUB1	0	0	6.47335e-07	2.42751e-07	0	0	0	0	0.989289	0.0436016	0.948816
CRYZL1	0	0	6.47498e-07	2.42812e-07	0	0	0	0	0.989288	0.0436015	0.948817
COPS7B	0	0	6.47532e-07	2.42824e-07	0	0	0	0	0.989288	0.0436015	0.948818
OR4C15	0	0	6.4767e-07	2.42876e-07	0	0	0	0	0.989287	0.0436015	0.948819
OR2T27	0	0	6.47937e-07	2.42976e-07	0	0	0	0	0.989285	0.0436014	0.94882
MIXL1	0	0	6.47939e-07	2.42977e-07	0	0	0	0	0.989285	0.0436014	0.948821
RPP38	0	0	6.48098e-07	2.43037e-07	0	0	0	0	0.989284	0.0436013	0.948822
KIAA1731	0	0	6.48566e-07	2.43212e-07	0	0	0	0	0.98928	0.0436012	0.948822
RPS5	0	0	6.48624e-07	2.43234e-07	0	0	0	0	0.98928	0.0436012	0.948823
ARMC7	0	0	6.48732e-07	2.43275e-07	0	0	0	0	0.989279	0.0436011	0.948824
H1FOO	0	0	6.48921e-07	2.43345e-07	0	0	0	0	0.989278	0.0436011	0.948825
ZC2HC1A	0	0	6.49011e-07	2.43379e-07	0	0	0	0	0.989277	0.0436011	0.948826
STX6	0	0	6.4911e-07	2.43416e-07	0	0	0	0	0.989276	0.043601	0.948827
OR12D2	0	0	6.49472e-07	2.43552e-07	0	0	0	0	0.989274	0.0436009	0.948828
RHOD	0	0	6.49539e-07	2.43577e-07	0	0	0	0	0.989273	0.0436009	0.948829
ZNF397	0	0	6.49797e-07	2.43674e-07	0	0	0	0	0.989272	0.0436008	0.94883
DNASE2B	0	0	6.49971e-07	2.43739e-07	0	0	0	0	0.98927	0.0436008	0.94883
DARC	0	0	6.5045e-07	2.43919e-07	0	0	0	0	0.989267	0.0436006	0.948831
CCDC104	0	0	6.50593e-07	2.43972e-07	0	0	0	0	0.989266	0.0436006	0.948832
GPN3	0	0	6.50683e-07	2.44006e-07	0	0	0	0	0.989265	0.0436006	0.948833
BCAP29	0	0	6.50689e-07	2.44008e-07	0	0	0	0	0.989265	0.0436006	0.948834
PRRX2	0	0	6.50749e-07	2.44031e-07	0	0	0	0	0.989265	0.0436005	0.948835
NKX1-1	0	0	6.50832e-07	2.44062e-07	0	0	0	0	0.989264	0.0436005	0.948836
GH2	0	0	6.50856e-07	2.44071e-07	0	0	0	0	0.989264	0.0436005	0.948837
OR7C2	0	0	6.50897e-07	2.44086e-07	0	0	0	0	0.989264	0.0436005	0.948837
FAM98B	0	0	6.51023e-07	2.44134e-07	0	0	0	0	0.989263	0.0436005	0.948838
HNRNPA1L2	0	0	6.5103e-07	2.44136e-07	0	0	0	0	0.989263	0.0436005	0.948839
MEOX1	0	0	6.51171e-07	2.44189e-07	0	0	0	0	0.989262	0.0436004	0.94884
PEX11B	0	0	6.51215e-07	2.44206e-07	0	0	0	0	0.989262	0.0436004	0.948841
KLK13	0	0	6.51362e-07	2.44261e-07	0	0	0	0	0.989261	0.0436004	0.948842
SCN2B	0	0	6.51518e-07	2.44319e-07	0	0	0	0	0.989259	0.0436003	0.948843
TMED4	0	0	6.51528e-07	2.44323e-07	0	0	0	0	0.989259	0.0436003	0.948844
OR1N2	0	0	6.51539e-07	2.44327e-07	0	0	0	0	0.989259	0.0436003	0.948844
FAM105A	0	0	6.51799e-07	2.44425e-07	0	0	0	0	0.989258	0.0436002	0.948845
CALML5	0	0	6.51864e-07	2.44449e-07	0	0	0	0	0.989257	0.0436002	0.948846
KRTAP10-3	0	0	6.51937e-07	2.44476e-07	0	0	0	0	0.989257	0.0436002	0.948847
MAGEB4	0	0	6.51948e-07	2.44481e-07	0	0	0	0	0.989256	0.0436002	0.948848
OR1L8	0	0	6.51958e-07	2.44484e-07	0	0	0	0	0.989256	0.0436002	0.948849
OR2F2	0	0	6.52117e-07	2.44544e-07	0	0	0	0	0.989255	0.0436001	0.94885
SYNGR3	0	0	6.52278e-07	2.44604e-07	0	0	0	0	0.989254	0.0436001	0.948851
DGAT2L6	0	0	6.52327e-07	2.44623e-07	0	0	0	0	0.989254	0.0436001	0.948851
IMPACT	0	0	6.52463e-07	2.44673e-07	0	0	0	0	0.989253	0.0436	0.948852
OR6B1	0	0	6.5291e-07	2.44841e-07	0	0	0	0	0.98925	0.0435999	0.948853
HCCS	0	0	6.5308e-07	2.44905e-07	0	0	0	0	0.989248	0.0435999	0.948854
OR51I2	0	0	6.53189e-07	2.44946e-07	0	0	0	0	0.989248	0.0435998	0.948855
CD47	0	0	6.53451e-07	2.45044e-07	0	0	0	0	0.989246	0.0435997	0.948856
MAGEA1	0	0	6.53516e-07	2.45068e-07	0	0	0	0	0.989245	0.0435997	0.948857
RTP2	0	0	6.53521e-07	2.45071e-07	0	0	0	0	0.989245	0.0435997	0.948858
DLX6	0	0	6.53634e-07	2.45113e-07	0	0	0	0	0.989245	0.0435997	0.948858
WISP2	0	0	6.53637e-07	2.45114e-07	0	0	0	0	0.989245	0.0435997	0.948859
RAB4A	0	0	6.53796e-07	2.45174e-07	0	0	0	0	0.989243	0.0435996	0.94886
ASAH2	0	0	6.53896e-07	2.45211e-07	0	0	0	0	0.989243	0.0435996	0.948861
PI15	0	0	6.54189e-07	2.45321e-07	0	0	0	0	0.989241	0.0435995	0.948862
TNNT3	0	0	6.54358e-07	2.45384e-07	0	0	0	0	0.989239	0.0435995	0.948863
RIT1	0	0	6.54535e-07	2.45451e-07	0	0	0	0	0.989238	0.0435994	0.948864
HLA-DRB1	0	0	6.54628e-07	2.45486e-07	0	0	0	0	0.989238	0.0435994	0.948865
TMEM222	0	0	6.54715e-07	2.45518e-07	0	0	0	0	0.989237	0.0435994	0.948865
SCN3B	0	0	6.54822e-07	2.45558e-07	0	0	0	0	0.989236	0.0435993	0.948866
USP50	0	0	6.54885e-07	2.45582e-07	0	0	0	0	0.989236	0.0435993	0.948867
CTAG2	0	0	6.54987e-07	2.4562e-07	0	0	0	0	0.989235	0.0435993	0.948868
GPR89A	0	0	6.55005e-07	2.45627e-07	0	0	0	0	0.989235	0.0435993	0.948869
DIO2	0	0	6.55169e-07	2.45688e-07	0	0	0	0	0.989234	0.0435992	0.94887
NMI	0	0	6.55394e-07	2.45773e-07	0	0	0	0	0.989232	0.0435992	0.948871
C12orf68	0	0	6.55495e-07	2.45811e-07	0	0	0	0	0.989231	0.0435991	0.948872
RNF148	0	0	6.55594e-07	2.45848e-07	0	0	0	0	0.989231	0.0435991	0.948872
TMEM109	0	0	6.55659e-07	2.45872e-07	0	0	0	0	0.98923	0.0435991	0.948873
TCF21	0	0	6.55798e-07	2.45924e-07	0	0	0	0	0.989229	0.043599	0.948874
NME9	0	0	6.56e-07	2.46e-07	0	0	0	0	0.989228	0.043599	0.948875
CA8	0	0	6.56012e-07	2.46004e-07	0	0	0	0	0.989228	0.043599	0.948876
CRYM	0	0	6.56058e-07	2.46022e-07	0	0	0	0	0.989227	0.043599	0.948877
FRAT1	0	0	6.56122e-07	2.46046e-07	0	0	0	0	0.989227	0.0435989	0.948878
BCL2L1	0	0	6.56445e-07	2.46167e-07	0	0	0	0	0.989225	0.0435989	0.948879
LUZP2	0	0	6.56481e-07	2.4618e-07	0	0	0	0	0.989224	0.0435988	0.948879
TIPRL	0	0	6.56735e-07	2.46276e-07	0	0	0	0	0.989223	0.0435988	0.94888
COQ7	0	0	6.56997e-07	2.46374e-07	0	0	0	0	0.989221	0.0435987	0.948881
NPIPB3	0	0	6.57122e-07	2.46421e-07	0	0	0	0	0.98922	0.0435986	0.948882
BNIP2	0	0	6.57172e-07	2.46439e-07	0	0	0	0	0.98922	0.0435986	0.948883
ZDHHC12	0	0	6.57229e-07	2.46461e-07	0	0	0	0	0.989219	0.0435986	0.948884
OR11G2	0	0	6.57246e-07	2.46467e-07	0	0	0	0	0.989219	0.0435986	0.948885
RAB4B	0	0	6.57495e-07	2.46561e-07	0	0	0	0	0.989217	0.0435985	0.948885
GOLGA8S	0	0	6.57875e-07	2.46703e-07	0	0	0	0	0.989215	0.0435984	0.948886
GKAP1	0	0	6.57888e-07	2.46708e-07	0	0	0	0	0.989215	0.0435984	0.948887
OTUB2	0	0	6.57941e-07	2.46728e-07	0	0	0	0	0.989214	0.0435984	0.948888
LHFPL5	0	0	6.57987e-07	2.46745e-07	0	0	0	0	0.989214	0.0435984	0.948889
HTR1F	0	0	6.58374e-07	2.4689e-07	0	0	0	0	0.989211	0.0435983	0.94889
OR2S2	0	0	6.58491e-07	2.46934e-07	0	0	0	0	0.98921	0.0435982	0.948891
GDNF	0	0	6.58537e-07	2.46951e-07	0	0	0	0	0.98921	0.0435982	0.948892
FGL1	0	0	6.58739e-07	2.47027e-07	0	0	0	0	0.989209	0.0435982	0.948892
BCL7C	0	0	6.58836e-07	2.47064e-07	0	0	0	0	0.989208	0.0435981	0.948893
NUTM2A	0	0	6.58958e-07	2.47109e-07	0	0	0	0	0.989207	0.0435981	0.948894
OR51F2	0	0	6.58973e-07	2.47115e-07	0	0	0	0	0.989207	0.0435981	0.948895
CHMP1B	0	0	6.58981e-07	2.47118e-07	0	0	0	0	0.989207	0.0435981	0.948896
SRSF12	0	0	6.5905e-07	2.47144e-07	0	0	0	0	0.989206	0.0435981	0.948897
RHBDD3	0	0	6.59135e-07	2.47176e-07	0	0	0	0	0.989206	0.0435981	0.948898
CCDC127	0	0	6.59306e-07	2.4724e-07	0	0	0	0	0.989205	0.043598	0.948898
TM4SF5	0	0	6.59447e-07	2.47293e-07	0	0	0	0	0.989204	0.043598	0.948899
PGRMC2	0	0	6.59531e-07	2.47324e-07	0	0	0	0	0.989203	0.0435979	0.9489
CASP3	0	0	6.59644e-07	2.47367e-07	0	0	0	0	0.989202	0.0435979	0.948901
RP11-166B2.1	0	0	6.59659e-07	2.47372e-07	0	0	0	0	0.989202	0.0435979	0.948902
HSPB1	0	0	6.59807e-07	2.47428e-07	0	0	0	0	0.989201	0.0435979	0.948903
DHRS11	0	0	6.59813e-07	2.4743e-07	0	0	0	0	0.989201	0.0435978	0.948904
KLF8	0	0	6.59817e-07	2.47431e-07	0	0	0	0	0.989201	0.0435978	0.948905
CEACAM21	0	0	6.59828e-07	2.47436e-07	0	0	0	0	0.989201	0.0435978	0.948905
CCR8	0	0	6.59856e-07	2.47446e-07	0	0	0	0	0.989201	0.0435978	0.948906
IDI1	0	0	6.60513e-07	2.47692e-07	0	0	0	0	0.989196	0.0435976	0.948907
RASL11A	0	0	6.60584e-07	2.47719e-07	0	0	0	0	0.989195	0.0435976	0.948908
OR51M1	0	0	6.6059e-07	2.47721e-07	0	0	0	0	0.989195	0.0435976	0.948909
GSG1L	0	0	6.60649e-07	2.47743e-07	0	0	0	0	0.989195	0.0435976	0.94891
MRPL16	0	0	6.60742e-07	2.47778e-07	0	0	0	0	0.989194	0.0435976	0.948911
EFCAB4A	0	0	6.60792e-07	2.47797e-07	0	0	0	0	0.989194	0.0435976	0.948911
BCL2L14	0	0	6.60924e-07	2.47847e-07	0	0	0	0	0.989193	0.0435975	0.948912
CENPL	0	0	6.61106e-07	2.47915e-07	0	0	0	0	0.989192	0.0435975	0.948913
FAS	0	0	6.61337e-07	2.48001e-07	0	0	0	0	0.98919	0.0435974	0.948914
SECTM1	0	0	6.6136e-07	2.4801e-07	0	0	0	0	0.98919	0.0435974	0.948915
TNNI1	0	0	6.61924e-07	2.48221e-07	0	0	0	0	0.989186	0.0435972	0.948916
LYPD5	0	0	6.6195e-07	2.48231e-07	0	0	0	0	0.989186	0.0435972	0.948917
IL2RA	0	0	6.6197e-07	2.48239e-07	0	0	0	0	0.989186	0.0435972	0.948917
OR52R1	0	0	6.62077e-07	2.48279e-07	0	0	0	0	0.989185	0.0435972	0.948918
LPAR4	0	0	6.62185e-07	2.48319e-07	0	0	0	0	0.989184	0.0435971	0.948919
RP5-1052I5.2	0	0	6.62214e-07	2.4833e-07	0	0	0	0	0.989184	0.0435971	0.94892
PLSCR1	0	0	6.62355e-07	2.48383e-07	0	0	0	0	0.989183	0.0435971	0.948921
CC2D2B	0	0	6.6236e-07	2.48385e-07	0	0	0	0	0.989183	0.0435971	0.948922
DKKL1	0	0	6.62674e-07	2.48503e-07	0	0	0	0	0.989181	0.043597	0.948923
OR8G5	0	0	6.62803e-07	2.48551e-07	0	0	0	0	0.98918	0.043597	0.948923
C1GALT1	0	0	6.63e-07	2.48625e-07	0	0	0	0	0.989178	0.0435969	0.948924
CCNG2	0	0	6.63038e-07	2.48639e-07	0	0	0	0	0.989178	0.0435969	0.948925
CERS1	0	0	6.63056e-07	2.48646e-07	0	0	0	0	0.989178	0.0435969	0.948926
ARHGDIA	0	0	6.63094e-07	2.4866e-07	0	0	0	0	0.989178	0.0435969	0.948927
EPT1	0	0	6.63196e-07	2.48698e-07	0	0	0	0	0.989177	0.0435968	0.948928
SLC35A1	0	0	6.63264e-07	2.48724e-07	0	0	0	0	0.989177	0.0435968	0.948929
EIF4E2	0	0	6.63703e-07	2.48889e-07	0	0	0	0	0.989173	0.0435967	0.948929
MTERFD3	0	0	6.6386e-07	2.48947e-07	0	0	0	0	0.989172	0.0435966	0.94893
KRTAP10-10	0	0	6.6392e-07	2.4897e-07	0	0	0	0	0.989172	0.0435966	0.948931
HLA-DPA1	0	0	6.6396e-07	2.48985e-07	0	0	0	0	0.989172	0.0435966	0.948932
GJB1	0	0	6.6405e-07	2.49019e-07	0	0	0	0	0.989171	0.0435966	0.948933
HES6	0	0	6.64173e-07	2.49065e-07	0	0	0	0	0.98917	0.0435966	0.948934
CD200	0	0	6.64336e-07	2.49126e-07	0	0	0	0	0.989169	0.0435965	0.948935
VGLL1	0	0	6.64343e-07	2.49129e-07	0	0	0	0	0.989169	0.0435965	0.948935
MDFI	0	0	6.64362e-07	2.49136e-07	0	0	0	0	0.989169	0.0435965	0.948936
SGCB	0	0	6.64452e-07	2.4917e-07	0	0	0	0	0.989168	0.0435965	0.948937
OR4D9	0	0	6.64589e-07	2.49221e-07	0	0	0	0	0.989167	0.0435964	0.948938
KCNK7	0	0	6.64753e-07	2.49282e-07	0	0	0	0	0.989166	0.0435964	0.948939
ATP5F1	0	0	6.64786e-07	2.49295e-07	0	0	0	0	0.989166	0.0435964	0.94894
PDCL	0	0	6.64795e-07	2.49298e-07	0	0	0	0	0.989166	0.0435964	0.948941
OR52B6	0	0	6.65151e-07	2.49432e-07	0	0	0	0	0.989163	0.0435963	0.948941
GEMIN8	0	0	6.65354e-07	2.49508e-07	0	0	0	0	0.989162	0.0435962	0.948942
MSL1	0	0	6.65375e-07	2.49516e-07	0	0	0	0	0.989162	0.0435962	0.948943
C1QB	0	0	6.65393e-07	2.49522e-07	0	0	0	0	0.989162	0.0435962	0.948944
GPR65	0	0	6.65422e-07	2.49533e-07	0	0	0	0	0.989161	0.0435962	0.948945
SULT1C4	0	0	6.65591e-07	2.49597e-07	0	0	0	0	0.98916	0.0435961	0.948946
WDR61	0	0	6.65635e-07	2.49613e-07	0	0	0	0	0.98916	0.0435961	0.948947
GGH	0	0	6.65701e-07	2.49638e-07	0	0	0	0	0.989159	0.0435961	0.948947
SUCNR1	0	0	6.66227e-07	2.49835e-07	0	0	0	0	0.989156	0.0435959	0.948948
RNF114	0	0	6.66249e-07	2.49843e-07	0	0	0	0	0.989156	0.0435959	0.948949
FAM76B	0	0	6.66436e-07	2.49914e-07	0	0	0	0	0.989154	0.0435959	0.94895
TNFAIP8L3	0	0	6.66549e-07	2.49956e-07	0	0	0	0	0.989153	0.0435958	0.948951
TMX4	0	0	6.66567e-07	2.49962e-07	0	0	0	0	0.989153	0.0435958	0.948952
MAD2L2	0	0	6.66582e-07	2.49968e-07	0	0	0	0	0.989153	0.0435958	0.948953
THAP10	0	0	6.6659e-07	2.49971e-07	0	0	0	0	0.989153	0.0435958	0.948953
PQBP1	0	0	6.66649e-07	2.49993e-07	0	0	0	0	0.989153	0.0435958	0.948954
PARP11	0	0	6.66824e-07	2.50059e-07	0	0	0	0	0.989151	0.0435958	0.948955
CTDSPL	0	0	6.66911e-07	2.50092e-07	0	0	0	0	0.989151	0.0435957	0.948956
ZNF592	0	0	3.04297e-06	1.14111e-06	1	0	1	0	0.98915	0.0435957	0.948957
METTL9	0	0	6.67222e-07	2.50208e-07	0	0	0	0	0.989149	0.0435956	0.948958
NFAM1	0	0	6.67315e-07	2.50243e-07	0	0	0	0	0.989148	0.0435956	0.948959
KCNMB4	0	0	6.67415e-07	2.50281e-07	0	0	0	0	0.989147	0.0435956	0.948959
FGF13	0	0	6.67513e-07	2.50317e-07	0	0	0	0	0.989147	0.0435956	0.94896
LSMD1	0	0	6.67743e-07	2.50404e-07	0	0	0	0	0.989145	0.0435955	0.948961
IRAK1BP1	0	0	6.68269e-07	2.50601e-07	0	0	0	0	0.989141	0.0435953	0.948962
NUTM2B	0	0	6.6831e-07	2.50616e-07	0	0	0	0	0.989141	0.0435953	0.948963
ZNF771	0	0	6.68496e-07	2.50686e-07	0	0	0	0	0.98914	0.0435953	0.948964
AKT1S1	0	0	6.6858e-07	2.50718e-07	0	0	0	0	0.989139	0.0435952	0.948964
BRCC3	0	0	6.6874e-07	2.50778e-07	0	0	0	0	0.989138	0.0435952	0.948965
SAMD5	0	0	6.68902e-07	2.50838e-07	0	0	0	0	0.989137	0.0435951	0.948966
ZSCAN16	0	0	6.68968e-07	2.50863e-07	0	0	0	0	0.989136	0.0435951	0.948967
FGF5	0	0	6.69086e-07	2.50907e-07	0	0	0	0	0.989135	0.0435951	0.948968
CD81	0	0	6.69159e-07	2.50935e-07	0	0	0	0	0.989135	0.0435951	0.948969
ADGB	0	0	6.69232e-07	2.50962e-07	0	0	0	0	0.989134	0.043595	0.94897
TSFM	0	0	6.6929e-07	2.50984e-07	0	0	0	0	0.989134	0.043595	0.94897
CALN1	0	0	6.69567e-07	2.51088e-07	0	0	0	0	0.989132	0.0435949	0.948971
MESDC2	0	0	6.69651e-07	2.51119e-07	0	0	0	0	0.989131	0.0435949	0.948972
BRMS1L	0	0	6.69751e-07	2.51157e-07	0	0	0	0	0.989131	0.0435949	0.948973
DBP	0	0	6.69869e-07	2.51201e-07	0	0	0	0	0.98913	0.0435949	0.948974
RAD51L3-RFFL	0	0	6.69881e-07	2.51205e-07	0	0	0	0	0.98913	0.0435949	0.948975
SPIB	0	0	6.69885e-07	2.51207e-07	0	0	0	0	0.98913	0.0435949	0.948976
ARV1	0	0	6.69888e-07	2.51208e-07	0	0	0	0	0.98913	0.0435949	0.948976
CAMKMT	0	0	6.69914e-07	2.51218e-07	0	0	0	0	0.98913	0.0435948	0.948977
AZI2	0	0	6.6992e-07	2.5122e-07	0	0	0	0	0.98913	0.0435948	0.948978
PSMB7	0	0	6.70015e-07	2.51256e-07	0	0	0	0	0.989129	0.0435948	0.948979
EXO5	0	0	6.70125e-07	2.51297e-07	0	0	0	0	0.989128	0.0435948	0.94898
GPR143	0	0	6.70134e-07	2.513e-07	0	0	0	0	0.989128	0.0435948	0.948981
FBXO8	0	0	6.70492e-07	2.51435e-07	0	0	0	0	0.989126	0.0435947	0.948981
MYOZ1	0	0	6.70519e-07	2.51445e-07	0	0	0	0	0.989125	0.0435947	0.948982
NDUFS8	0	0	6.70744e-07	2.51529e-07	0	0	0	0	0.989124	0.0435946	0.948983
CEACAM19	0	0	6.7088e-07	2.5158e-07	0	0	0	0	0.989123	0.0435946	0.948984
PCGF1	0	0	6.71276e-07	2.51729e-07	0	0	0	0	0.98912	0.0435944	0.948985
RAET1G	0	0	6.71396e-07	2.51774e-07	0	0	0	0	0.989119	0.0435944	0.948986
KCTD21	0	0	6.7152e-07	2.5182e-07	0	0	0	0	0.989118	0.0435944	0.948987
ZDHHC20	0	0	6.71775e-07	2.51916e-07	0	0	0	0	0.989117	0.0435943	0.948987
LIPK	0	0	6.71791e-07	2.51922e-07	0	0	0	0	0.989116	0.0435943	0.948988
ATXN3L	0	0	6.71924e-07	2.51972e-07	0	0	0	0	0.989115	0.0435942	0.948989
BOK	0	0	6.71977e-07	2.51991e-07	0	0	0	0	0.989115	0.0435942	0.94899
SPEF1	0	0	6.72055e-07	2.52021e-07	0	0	0	0	0.989115	0.0435942	0.948991
FAM124B	0	0	6.72242e-07	2.52091e-07	0	0	0	0	0.989113	0.0435942	0.948992
RNF175	0	0	6.7235e-07	2.52131e-07	0	0	0	0	0.989112	0.0435941	0.948992
LIME1	0	0	6.72415e-07	2.52156e-07	0	0	0	0	0.989112	0.0435941	0.948993
TMEM70	0	0	6.72446e-07	2.52167e-07	0	0	0	0	0.989112	0.0435941	0.948994
KIAA1644	0	0	6.72452e-07	2.5217e-07	0	0	0	0	0.989112	0.0435941	0.948995
EXOSC3	0	0	6.7289e-07	2.52334e-07	0	0	0	0	0.989109	0.043594	0.948996
USE1	0	0	6.73193e-07	2.52447e-07	0	0	0	0	0.989106	0.0435939	0.948997
CD300A	0	0	6.73516e-07	2.52568e-07	0	0	0	0	0.989104	0.0435938	0.948998
SCN4B	0	0	6.74202e-07	2.52826e-07	0	0	0	0	0.989099	0.0435936	0.948998
RGS7BP	0	0	6.74324e-07	2.52871e-07	0	0	0	0	0.989099	0.0435935	0.948999
MTAP	0	0	6.74367e-07	2.52888e-07	0	0	0	0	0.989098	0.0435935	0.949
SUPT3H	0	0	6.74452e-07	2.5292e-07	0	0	0	0	0.989098	0.0435935	0.949001
DNAJC5	0	0	6.74579e-07	2.52967e-07	0	0	0	0	0.989097	0.0435935	0.949002
ZNF837	0	0	6.74645e-07	2.52992e-07	0	0	0	0	0.989096	0.0435934	0.949003
MTHFD2L	0	0	6.74673e-07	2.53002e-07	0	0	0	0	0.989096	0.0435934	0.949003
FAM3A	0	0	6.75411e-07	2.53279e-07	0	0	0	0	0.989091	0.0435932	0.949004
BID	0	0	6.75503e-07	2.53313e-07	0	0	0	0	0.98909	0.0435932	0.949005
2023-09-07	0	0	6.75655e-07	2.53371e-07	0	0	0	0	0.989089	0.0435931	0.949006
ODF3L2	0	0	6.75696e-07	2.53386e-07	0	0	0	0	0.989089	0.0435931	0.949007
FOLR3	0	0	6.7574e-07	2.53402e-07	0	0	0	0	0.989089	0.0435931	0.949008
GIMAP5	0	0	6.75861e-07	2.53448e-07	0	0	0	0	0.989088	0.0435931	0.949008
SUGT1	0	0	6.759e-07	2.53462e-07	0	0	0	0	0.989087	0.0435931	0.949009
SNAP29	0	0	6.75911e-07	2.53467e-07	0	0	0	0	0.989087	0.0435931	0.94901
ADPRM	0	0	6.75926e-07	2.53472e-07	0	0	0	0	0.989087	0.0435931	0.949011
ART5	0	0	6.75942e-07	2.53478e-07	0	0	0	0	0.989087	0.043593	0.949012
CABP2	0	0	6.76367e-07	2.53637e-07	0	0	0	0	0.989084	0.0435929	0.949013
ONECUT3	0	0	6.76491e-07	2.53684e-07	0	0	0	0	0.989083	0.0435929	0.949013
NAA40	0	0	6.76655e-07	2.53746e-07	0	0	0	0	0.989082	0.0435928	0.949014
OR6K2	0	0	6.76737e-07	2.53777e-07	0	0	0	0	0.989081	0.0435928	0.949015
C1QTNF3	0	0	6.7677e-07	2.53789e-07	0	0	0	0	0.989081	0.0435928	0.949016
OR51G2	0	0	6.76872e-07	2.53827e-07	0	0	0	0	0.989081	0.0435928	0.949017
C8orf47	0	0	6.76913e-07	2.53842e-07	0	0	0	0	0.98908	0.0435928	0.949018
TNFRSF4	0	0	6.76962e-07	2.53861e-07	0	0	0	0	0.98908	0.0435927	0.949019
AF196779.12	0	0	6.77145e-07	2.53929e-07	0	0	0	0	0.989079	0.0435927	0.949019
SPIN4	0	0	6.77245e-07	2.53967e-07	0	0	0	0	0.989078	0.0435927	0.94902
HES7	0	0	6.77343e-07	2.54004e-07	0	0	0	0	0.989077	0.0435926	0.949021
TAAR8	0	0	6.77498e-07	2.54062e-07	0	0	0	0	0.989076	0.0435926	0.949022
FAM78B	0	0	6.77619e-07	2.54107e-07	0	0	0	0	0.989075	0.0435926	0.949023
PON2	0	0	6.77655e-07	2.54121e-07	0	0	0	0	0.989075	0.0435925	0.949024
PRRG3	0	0	6.77728e-07	2.54148e-07	0	0	0	0	0.989074	0.0435925	0.949024
RPA4	0	0	6.78182e-07	2.54318e-07	0	0	0	0	0.989071	0.0435924	0.949025
OXNAD1	0	0	6.78269e-07	2.54351e-07	0	0	0	0	0.989071	0.0435924	0.949026
DERL1	0	0	6.78273e-07	2.54352e-07	0	0	0	0	0.989071	0.0435924	0.949027
PEX12	0	0	6.78657e-07	2.54496e-07	0	0	0	0	0.989068	0.0435922	0.949028
C1QC	0	0	6.78895e-07	2.54586e-07	0	0	0	0	0.989066	0.0435922	0.949029
LDHB	0	0	6.7917e-07	2.54689e-07	0	0	0	0	0.989064	0.0435921	0.949029
GIGYF1	0	0	3.05522e-06	1.14571e-06	1	0	1	0	0.989064	0.0435921	0.94903
AWAT1	0	0	6.79354e-07	2.54758e-07	0	0	0	0	0.989063	0.043592	0.949031
SURF2	0	0	6.79767e-07	2.54913e-07	0	0	0	0	0.98906	0.0435919	0.949032
PTPRQ	0	0	6.79798e-07	2.54924e-07	0	0	0	0	0.98906	0.0435919	0.949033
RPP25	0	0	6.79828e-07	2.54936e-07	0	0	0	0	0.98906	0.0435919	0.949034
FAM58A	0	0	6.80054e-07	2.5502e-07	0	0	0	0	0.989058	0.0435918	0.949034
ADM	0	0	6.80194e-07	2.55073e-07	0	0	0	0	0.989057	0.0435918	0.949035
SIRPB2	0	0	6.80197e-07	2.55074e-07	0	0	0	0	0.989057	0.0435918	0.949036
OR2T11	0	0	6.80508e-07	2.55191e-07	0	0	0	0	0.989055	0.0435917	0.949037
RHOXF1	0	0	6.81054e-07	2.55395e-07	0	0	0	0	0.989051	0.0435915	0.949038
PPP1CB	0	0	6.81057e-07	2.55396e-07	0	0	0	0	0.989051	0.0435915	0.949039
HSD17B8	0	0	6.8111e-07	2.55416e-07	0	0	0	0	0.989051	0.0435915	0.949039
SWSAP1	0	0	6.81135e-07	2.55426e-07	0	0	0	0	0.98905	0.0435915	0.94904
DBX2	0	0	6.81164e-07	2.55437e-07	0	0	0	0	0.98905	0.0435915	0.949041
CD40	0	0	6.812e-07	2.5545e-07	0	0	0	0	0.98905	0.0435915	0.949042
SCAMP5	0	0	6.81226e-07	2.5546e-07	0	0	0	0	0.98905	0.0435915	0.949043
GDPD1	0	0	6.81298e-07	2.55487e-07	0	0	0	0	0.989049	0.0435915	0.949044
ZNF260	0	0	6.81501e-07	2.55563e-07	0	0	0	0	0.989048	0.0435914	0.949044
RAD9B	0	0	6.81906e-07	2.55715e-07	0	0	0	0	0.989045	0.0435913	0.949045
SLC25A52	0	0	6.82159e-07	2.55809e-07	0	0	0	0	0.989043	0.0435912	0.949046
PAGR1	0	0	6.82249e-07	2.55844e-07	0	0	0	0	0.989043	0.0435912	0.949047
ROPN1L	0	0	6.82447e-07	2.55918e-07	0	0	0	0	0.989041	0.0435911	0.949048
OR2T6	0	0	6.82489e-07	2.55933e-07	0	0	0	0	0.989041	0.0435911	0.949049
PXMP4	0	0	6.82568e-07	2.55963e-07	0	0	0	0	0.98904	0.0435911	0.949049
TFPI2	0	0	6.82726e-07	2.56022e-07	0	0	0	0	0.989039	0.043591	0.94905
EPCAM	0	0	6.82762e-07	2.56036e-07	0	0	0	0	0.989039	0.043591	0.949051
LRRC26	0	0	6.83032e-07	2.56137e-07	0	0	0	0	0.989037	0.0435909	0.949052
GJC3	0	0	6.8343e-07	2.56286e-07	0	0	0	0	0.989034	0.0435908	0.949053
FCGR1A	0	0	6.83607e-07	2.56353e-07	0	0	0	0	0.989033	0.0435908	0.949054
EVPLL	0	0	6.83712e-07	2.56392e-07	0	0	0	0	0.989032	0.0435907	0.949054
TMEM127	0	0	6.83817e-07	2.56431e-07	0	0	0	0	0.989031	0.0435907	0.949055
RMDN1	0	0	6.83903e-07	2.56464e-07	0	0	0	0	0.989031	0.0435907	0.949056
OR2M2	0	0	6.8406e-07	2.56523e-07	0	0	0	0	0.98903	0.0435906	0.949057
PAWR	0	0	6.84205e-07	2.56577e-07	0	0	0	0	0.989029	0.0435906	0.949058
OR2K2	0	0	6.84572e-07	2.56715e-07	0	0	0	0	0.989026	0.0435905	0.949059
SAMD1	0	0	6.84729e-07	2.56773e-07	0	0	0	0	0.989025	0.0435904	0.949059
NUDT18	0	0	6.84848e-07	2.56818e-07	0	0	0	0	0.989024	0.0435904	0.94906
SLC25A33	0	0	6.85317e-07	2.56994e-07	0	0	0	0	0.989021	0.0435903	0.949061
ZNF346	0	0	6.85403e-07	2.57026e-07	0	0	0	0	0.98902	0.0435902	0.949062
VPS37A	0	0	6.85456e-07	2.57046e-07	0	0	0	0	0.98902	0.0435902	0.949063
BASP1	0	0	6.85458e-07	2.57047e-07	0	0	0	0	0.98902	0.0435902	0.949064
MAGEA6	0	0	6.85465e-07	2.57049e-07	0	0	0	0	0.98902	0.0435902	0.949064
NPM1	0	0	6.85556e-07	2.57084e-07	0	0	0	0	0.989019	0.0435902	0.949065
SNF8	0	0	6.85727e-07	2.57147e-07	0	0	0	0	0.989018	0.0435901	0.949066
PDCD6	0	0	6.8591e-07	2.57216e-07	0	0	0	0	0.989017	0.0435901	0.949067
TM2D1	0	0	6.86191e-07	2.57322e-07	0	0	0	0	0.989015	0.04359	0.949068
CLIC5	0	0	6.86267e-07	2.5735e-07	0	0	0	0	0.989014	0.04359	0.949068
AC018470.1	0	0	6.86422e-07	2.57408e-07	0	0	0	0	0.989013	0.0435899	0.949069
CTSL	0	0	6.86775e-07	2.57541e-07	0	0	0	0	0.989011	0.0435898	0.94907
DNAJC4	0	0	6.86808e-07	2.57553e-07	0	0	0	0	0.98901	0.0435898	0.949071
RASSF6	0	0	6.86862e-07	2.57573e-07	0	0	0	0	0.98901	0.0435898	0.949072
CYB5RL	0	0	6.87042e-07	2.57641e-07	0	0	0	0	0.989009	0.0435897	0.949073
CDC37L1	0	0	6.87093e-07	2.5766e-07	0	0	0	0	0.989008	0.0435897	0.949073
GRXCR1	0	0	6.87118e-07	2.57669e-07	0	0	0	0	0.989008	0.0435897	0.949074
IL34	0	0	6.87274e-07	2.57728e-07	0	0	0	0	0.989007	0.0435897	0.949075
E2F5	0	0	6.87419e-07	2.57782e-07	0	0	0	0	0.989006	0.0435896	0.949076
LIPN	0	0	6.87917e-07	2.57969e-07	0	0	0	0	0.989003	0.0435895	0.949077
ZNF730	0	0	6.88337e-07	2.58126e-07	0	0	0	0	0.989	0.0435894	0.949078
SLC35B1	0	0	6.88452e-07	2.5817e-07	0	0	0	0	0.988999	0.0435893	0.949078
FMR1NB	0	0	6.88463e-07	2.58174e-07	0	0	0	0	0.988999	0.0435893	0.949079
C15orf26	0	0	6.88506e-07	2.5819e-07	0	0	0	0	0.988998	0.0435893	0.94908
CCDC24	0	0	6.88611e-07	2.58229e-07	0	0	0	0	0.988998	0.0435893	0.949081
TPM4	0	0	6.88725e-07	2.58272e-07	0	0	0	0	0.988997	0.0435892	0.949082
CBLN4	0	0	6.88748e-07	2.5828e-07	0	0	0	0	0.988997	0.0435892	0.949083
FAM57B	0	0	6.88945e-07	2.58354e-07	0	0	0	0	0.988995	0.0435892	0.949083
BNIP1	0	0	6.89152e-07	2.58432e-07	0	0	0	0	0.988994	0.0435891	0.949084
MGME1	0	0	6.89159e-07	2.58435e-07	0	0	0	0	0.988994	0.0435891	0.949085
NUCB2	0	0	6.89359e-07	2.58509e-07	0	0	0	0	0.988992	0.0435891	0.949086
TMED8	0	0	6.89555e-07	2.58583e-07	0	0	0	0	0.988991	0.043589	0.949087
ERGIC2	0	0	6.89654e-07	2.5862e-07	0	0	0	0	0.98899	0.043589	0.949087
NDUFAF3	0	0	6.89776e-07	2.58666e-07	0	0	0	0	0.988989	0.0435889	0.949088
UTF1	0	0	6.89789e-07	2.58671e-07	0	0	0	0	0.988989	0.0435889	0.949089
SAP30	0	0	6.89849e-07	2.58693e-07	0	0	0	0	0.988989	0.0435889	0.94909
XPA	0	0	6.89864e-07	2.58699e-07	0	0	0	0	0.988989	0.0435889	0.949091
MGMT	0	0	6.89946e-07	2.5873e-07	0	0	0	0	0.988988	0.0435889	0.949092
GULP1	0	0	6.90035e-07	2.58763e-07	0	0	0	0	0.988988	0.0435889	0.949092
ZCCHC18	0	0	6.90209e-07	2.58828e-07	0	0	0	0	0.988986	0.0435888	0.949093
P2RY14	0	0	6.90297e-07	2.58861e-07	0	0	0	0	0.988986	0.0435888	0.949094
OR52J3	0	0	6.90301e-07	2.58863e-07	0	0	0	0	0.988986	0.0435888	0.949095
AURKAIP1	0	0	6.90652e-07	2.58995e-07	0	0	0	0	0.988983	0.0435887	0.949096
GLT1D1	0	0	6.90749e-07	2.59031e-07	0	0	0	0	0.988983	0.0435886	0.949096
C6orf47	0	0	6.90798e-07	2.59049e-07	0	0	0	0	0.988982	0.0435886	0.949097
ITGB1BP2	0	0	6.90935e-07	2.59101e-07	0	0	0	0	0.988981	0.0435886	0.949098
GLRX3	0	0	6.9094e-07	2.59102e-07	0	0	0	0	0.988981	0.0435886	0.949099
SLC25A16	0	0	6.90968e-07	2.59113e-07	0	0	0	0	0.988981	0.0435886	0.9491
OR9A4	0	0	6.91018e-07	2.59132e-07	0	0	0	0	0.988981	0.0435886	0.949101
TMOD2	0	0	6.91044e-07	2.59142e-07	0	0	0	0	0.98898	0.0435886	0.949101
RNF208	0	0	6.91068e-07	2.5915e-07	0	0	0	0	0.98898	0.0435885	0.949102
HVCN1	0	0	6.91068e-07	2.59151e-07	0	0	0	0	0.98898	0.0435885	0.949103
SPATA22	0	0	6.91195e-07	2.59198e-07	0	0	0	0	0.988979	0.0435885	0.949104
CD300LF	0	0	6.91236e-07	2.59214e-07	0	0	0	0	0.988979	0.0435885	0.949105
C4orf17	0	0	6.91315e-07	2.59243e-07	0	0	0	0	0.988979	0.0435885	0.949106
RPS9	0	0	6.91594e-07	2.59348e-07	0	0	0	0	0.988977	0.0435884	0.949106
OR2T3	0	0	6.91724e-07	2.59397e-07	0	0	0	0	0.988976	0.0435884	0.949107
OR4K15	0	0	6.91726e-07	2.59397e-07	0	0	0	0	0.988976	0.0435884	0.949108
ETFA	0	0	6.92139e-07	2.59552e-07	0	0	0	0	0.988973	0.0435882	0.949109
SLC35D2	0	0	6.92184e-07	2.59569e-07	0	0	0	0	0.988972	0.0435882	0.94911
FCAR	0	0	6.92504e-07	2.59689e-07	0	0	0	0	0.98897	0.0435881	0.94911
KRTCAP3	0	0	6.92758e-07	2.59784e-07	0	0	0	0	0.988968	0.043588	0.949111
OR8A1	0	0	6.92835e-07	2.59813e-07	0	0	0	0	0.988968	0.043588	0.949112
HSD11B1L	0	0	6.92868e-07	2.59826e-07	0	0	0	0	0.988968	0.043588	0.949113
OR51T1	0	0	6.92933e-07	2.5985e-07	0	0	0	0	0.988967	0.043588	0.949114
AKAP7	0	0	6.92947e-07	2.59855e-07	0	0	0	0	0.988967	0.043588	0.949115
KCTD5	0	0	6.93218e-07	2.59957e-07	0	0	0	0	0.988965	0.0435879	0.949115
GPM6A	0	0	6.93257e-07	2.59971e-07	0	0	0	0	0.988965	0.0435879	0.949116
CBLN2	0	0	6.93435e-07	2.60038e-07	0	0	0	0	0.988964	0.0435878	0.949117
AQP12B	0	0	6.93716e-07	2.60143e-07	0	0	0	0	0.988962	0.0435878	0.949118
NOP16	0	0	6.93899e-07	2.60212e-07	0	0	0	0	0.98896	0.0435877	0.949119
C1orf43	0	0	6.9397e-07	2.60239e-07	0	0	0	0	0.98896	0.0435877	0.949119
CENPO	0	0	6.94009e-07	2.60253e-07	0	0	0	0	0.98896	0.0435877	0.94912
DHRS9	0	0	6.94021e-07	2.60258e-07	0	0	0	0	0.988959	0.0435877	0.949121
MEDAG	0	0	6.94326e-07	2.60372e-07	0	0	0	0	0.988957	0.0435876	0.949122
CD320	0	0	6.94357e-07	2.60384e-07	0	0	0	0	0.988957	0.0435876	0.949123
SPACA1	0	0	6.94443e-07	2.60416e-07	0	0	0	0	0.988957	0.0435875	0.949123
BABAM1	0	0	6.9466e-07	2.60497e-07	0	0	0	0	0.988955	0.0435875	0.949124
OR2T34	0	0	6.94834e-07	2.60563e-07	0	0	0	0	0.988954	0.0435874	0.949125
TMEM45B	0	0	6.94865e-07	2.60574e-07	0	0	0	0	0.988954	0.0435874	0.949126
ZNF684	0	0	6.95004e-07	2.60627e-07	0	0	0	0	0.988953	0.0435874	0.949127
RASL11B	0	0	6.95342e-07	2.60753e-07	0	0	0	0	0.98895	0.0435873	0.949128
FAM132A	0	0	6.95483e-07	2.60806e-07	0	0	0	0	0.988949	0.0435872	0.949128
NXPH3	0	0	6.95524e-07	2.60821e-07	0	0	0	0	0.988949	0.0435872	0.949129
C21orf59	0	0	6.95593e-07	2.60847e-07	0	0	0	0	0.988948	0.0435872	0.94913
EI24	0	0	6.95752e-07	2.60907e-07	0	0	0	0	0.988947	0.0435872	0.949131
NUBPL	0	0	6.9583e-07	2.60936e-07	0	0	0	0	0.988947	0.0435871	0.949132
PRKRA	0	0	6.95864e-07	2.60949e-07	0	0	0	0	0.988946	0.0435871	0.949132
RAB33A	0	0	6.95936e-07	2.60976e-07	0	0	0	0	0.988946	0.0435871	0.949133
EFCC1	0	0	6.95948e-07	2.6098e-07	0	0	0	0	0.988946	0.0435871	0.949134
SYPL2	0	0	6.96051e-07	2.61019e-07	0	0	0	0	0.988945	0.0435871	0.949135
NT5M	0	0	6.96161e-07	2.61061e-07	0	0	0	0	0.988944	0.043587	0.949136
ANKRD54	0	0	6.96221e-07	2.61083e-07	0	0	0	0	0.988944	0.043587	0.949137
QDPR	0	0	6.96349e-07	2.61131e-07	0	0	0	0	0.988943	0.043587	0.949137
ST6GALNAC3	0	0	6.9674e-07	2.61277e-07	0	0	0	0	0.98894	0.0435869	0.949138
ATG3	0	0	6.96877e-07	2.61329e-07	0	0	0	0	0.988939	0.0435868	0.949139
MLX	0	0	6.97254e-07	2.6147e-07	0	0	0	0	0.988937	0.0435867	0.94914
SLC25A53	0	0	6.97516e-07	2.61569e-07	0	0	0	0	0.988935	0.0435866	0.949141
MUC15	0	0	6.97638e-07	2.61614e-07	0	0	0	0	0.988934	0.0435866	0.949141
OR6T1	0	0	6.97705e-07	2.61639e-07	0	0	0	0	0.988933	0.0435866	0.949142
OR5AU1	0	0	6.98138e-07	2.61802e-07	0	0	0	0	0.98893	0.0435864	0.949143
DGUOK	0	0	6.98281e-07	2.61855e-07	0	0	0	0	0.988929	0.0435864	0.949144
CCNI	0	0	6.98477e-07	2.61929e-07	0	0	0	0	0.988928	0.0435863	0.949145
OR1N1	0	0	6.98655e-07	2.61996e-07	0	0	0	0	0.988927	0.0435863	0.949145
SLC4A5	0	0	3.07467e-06	1.153e-06	1	0	1	0	0.988927	0.0435863	0.949146
PTGR1	0	0	6.9871e-07	2.62016e-07	0	0	0	0	0.988926	0.0435863	0.949147
RPL5	0	0	6.98796e-07	2.62049e-07	0	0	0	0	0.988926	0.0435862	0.949148
CLRN2	0	0	6.98923e-07	2.62096e-07	0	0	0	0	0.988925	0.0435862	0.949149
SLC25A35	0	0	6.9933e-07	2.62249e-07	0	0	0	0	0.988922	0.0435861	0.949149
TYW5	0	0	6.99355e-07	2.62258e-07	0	0	0	0	0.988922	0.0435861	0.94915
APOBEC4	0	0	6.99502e-07	2.62313e-07	0	0	0	0	0.988921	0.043586	0.949151
CA7	0	0	6.99549e-07	2.62331e-07	0	0	0	0	0.98892	0.043586	0.949152
PACRG	0	0	6.99705e-07	2.62389e-07	0	0	0	0	0.988919	0.043586	0.949153
CIDEA	0	0	6.99711e-07	2.62392e-07	0	0	0	0	0.988919	0.043586	0.949154
AQP4	0	0	6.99809e-07	2.62428e-07	0	0	0	0	0.988919	0.0435859	0.949154
TPM3	0	0	6.9987e-07	2.62451e-07	0	0	0	0	0.988918	0.0435859	0.949155
SGK494	0	0	7.00242e-07	2.62591e-07	0	0	0	0	0.988916	0.0435858	0.949156
UBTD1	0	0	7.00505e-07	2.62689e-07	0	0	0	0	0.988914	0.0435857	0.949157
OR7D2	0	0	7.0055e-07	2.62706e-07	0	0	0	0	0.988913	0.0435857	0.949158
EBI3	0	0	7.00809e-07	2.62804e-07	0	0	0	0	0.988912	0.0435857	0.949158
OR10G2	0	0	7.00835e-07	2.62813e-07	0	0	0	0	0.988911	0.0435856	0.949159
ZNF322	0	0	7.00836e-07	2.62813e-07	0	0	0	0	0.988911	0.0435856	0.94916
KLK1	0	0	7.00906e-07	2.6284e-07	0	0	0	0	0.988911	0.0435856	0.949161
NGRN	0	0	7.0092e-07	2.62845e-07	0	0	0	0	0.988911	0.0435856	0.949162
MIF4GD	0	0	7.00925e-07	2.62847e-07	0	0	0	0	0.988911	0.0435856	0.949162
MDH1	0	0	7.00992e-07	2.62872e-07	0	0	0	0	0.98891	0.0435856	0.949163
PGAM4	0	0	7.01279e-07	2.6298e-07	0	0	0	0	0.988908	0.0435855	0.949164
OR51G1	0	0	7.01343e-07	2.63004e-07	0	0	0	0	0.988908	0.0435855	0.949165
P2RY12	0	0	7.01349e-07	2.63006e-07	0	0	0	0	0.988908	0.0435855	0.949166
C1QTNF5	0	0	7.0149e-07	2.63059e-07	0	0	0	0	0.988907	0.0435854	0.949166
RSU1	0	0	7.01623e-07	2.63109e-07	0	0	0	0	0.988906	0.0435854	0.949167
FAM153A	0	0	7.01707e-07	2.6314e-07	0	0	0	0	0.988905	0.0435854	0.949168
CTSS	0	0	7.01914e-07	2.63218e-07	0	0	0	0	0.988904	0.0435853	0.949169
STRAP	0	0	7.01949e-07	2.63231e-07	0	0	0	0	0.988904	0.0435853	0.94917
NDUFS7	0	0	7.02088e-07	2.63283e-07	0	0	0	0	0.988903	0.0435853	0.94917
TOMM34	0	0	7.02132e-07	2.63299e-07	0	0	0	0	0.988902	0.0435853	0.949171
OXGR1	0	0	7.02367e-07	2.63388e-07	0	0	0	0	0.988901	0.0435852	0.949172
FAM49B	0	0	7.02496e-07	2.63436e-07	0	0	0	0	0.9889	0.0435851	0.949173
TBCB	0	0	7.02833e-07	2.63562e-07	0	0	0	0	0.988897	0.043585	0.949174
ECHDC3	0	0	7.03091e-07	2.63659e-07	0	0	0	0	0.988895	0.043585	0.949174
USB1	0	0	7.03233e-07	2.63712e-07	0	0	0	0	0.988894	0.0435849	0.949175
TRNAU1AP	0	0	7.03251e-07	2.63719e-07	0	0	0	0	0.988894	0.0435849	0.949176
MAGEA4	0	0	7.035e-07	2.63812e-07	0	0	0	0	0.988893	0.0435849	0.949177
CTAGE4	0	0	7.03785e-07	2.63919e-07	0	0	0	0	0.988891	0.0435848	0.949178
BRIX1	0	0	7.04001e-07	2.64e-07	0	0	0	0	0.988889	0.0435847	0.949179
SUCLG1	0	0	7.04003e-07	2.64001e-07	0	0	0	0	0.988889	0.0435847	0.949179
BLOC1S4	0	0	7.0414e-07	2.64053e-07	0	0	0	0	0.988888	0.0435847	0.94918
ADCYAP1	0	0	7.04241e-07	2.6409e-07	0	0	0	0	0.988887	0.0435846	0.949181
OR11L1	0	0	7.0456e-07	2.6421e-07	0	0	0	0	0.988885	0.0435845	0.949182
OR3A1	0	0	7.04574e-07	2.64215e-07	0	0	0	0	0.988885	0.0435845	0.949183
DCUN1D3	0	0	7.04586e-07	2.6422e-07	0	0	0	0	0.988885	0.0435845	0.949183
AGTR1	0	0	7.04708e-07	2.64266e-07	0	0	0	0	0.988884	0.0435845	0.949184
OR1B1	0	0	7.04739e-07	2.64277e-07	0	0	0	0	0.988884	0.0435845	0.949185
CD7	0	0	7.04816e-07	2.64306e-07	0	0	0	0	0.988883	0.0435845	0.949186
MYF6	0	0	7.04825e-07	2.64309e-07	0	0	0	0	0.988883	0.0435845	0.949187
TFEC	0	0	7.05565e-07	2.64587e-07	0	0	0	0	0.988878	0.0435842	0.949187
PSMB5	0	0	7.05587e-07	2.64595e-07	0	0	0	0	0.988878	0.0435842	0.949188
GCH1	0	0	7.05702e-07	2.64638e-07	0	0	0	0	0.988877	0.0435842	0.949189
TMEM74B	0	0	7.05875e-07	2.64703e-07	0	0	0	0	0.988876	0.0435841	0.94919
GZMM	0	0	7.06122e-07	2.64796e-07	0	0	0	0	0.988874	0.0435841	0.949191
ELAC1	0	0	7.06483e-07	2.64931e-07	0	0	0	0	0.988872	0.043584	0.949191
PRSS57	0	0	7.06632e-07	2.64987e-07	0	0	0	0	0.98887	0.0435839	0.949192
PDPN	0	0	7.0665e-07	2.64994e-07	0	0	0	0	0.98887	0.0435839	0.949193
PPP2CB	0	0	7.06659e-07	2.64997e-07	0	0	0	0	0.98887	0.0435839	0.949194
CDKN2A	0	0	7.06821e-07	2.65058e-07	0	0	0	0	0.988869	0.0435839	0.949195
C10orf95	0	0	7.06881e-07	2.6508e-07	0	0	0	0	0.988869	0.0435838	0.949195
PRIM1	0	0	7.06998e-07	2.65124e-07	0	0	0	0	0.988868	0.0435838	0.949196
TSPAN32	0	0	7.07058e-07	2.65147e-07	0	0	0	0	0.988867	0.0435838	0.949197
TMEM19	0	0	7.07172e-07	2.6519e-07	0	0	0	0	0.988867	0.0435838	0.949198
SOCS1	0	0	7.0729e-07	2.65234e-07	0	0	0	0	0.988866	0.0435837	0.949199
BCAP31	0	0	7.07463e-07	2.65299e-07	0	0	0	0	0.988865	0.0435837	0.949199
CTSG	0	0	7.07463e-07	2.65299e-07	0	0	0	0	0.988865	0.0435837	0.9492
KCTD14	0	0	7.07786e-07	2.6542e-07	0	0	0	0	0.988862	0.0435836	0.949201
OSM	0	0	7.08147e-07	2.65555e-07	0	0	0	0	0.98886	0.0435835	0.949202
DSN1	0	0	7.08183e-07	2.65569e-07	0	0	0	0	0.98886	0.0435835	0.949203
STOML3	0	0	7.08193e-07	2.65572e-07	0	0	0	0	0.988859	0.0435835	0.949203
CDKN1B	0	0	7.08294e-07	2.6561e-07	0	0	0	0	0.988859	0.0435834	0.949204
FADD	0	0	7.0877e-07	2.65789e-07	0	0	0	0	0.988855	0.0435833	0.949205
BOLL	0	0	7.08961e-07	2.6586e-07	0	0	0	0	0.988854	0.0435832	0.949206
KCTD1	0	0	7.09069e-07	2.65901e-07	0	0	0	0	0.988853	0.0435832	0.949207
P2RY10	0	0	7.09218e-07	2.65957e-07	0	0	0	0	0.988852	0.0435831	0.949207
NHLRC3	0	0	7.09301e-07	2.65988e-07	0	0	0	0	0.988852	0.0435831	0.949208
CA5B	0	0	7.09566e-07	2.66087e-07	0	0	0	0	0.98885	0.043583	0.949209
SOCS3	0	0	7.09961e-07	2.66235e-07	0	0	0	0	0.988847	0.0435829	0.94921
RTFDC1	0	0	7.10308e-07	2.66365e-07	0	0	0	0	0.988845	0.0435828	0.94921
RPP30	0	0	7.10321e-07	2.6637e-07	0	0	0	0	0.988844	0.0435828	0.949211
RPL6	0	0	7.10359e-07	2.66385e-07	0	0	0	0	0.988844	0.0435828	0.949212
CAPZA1	0	0	7.10365e-07	2.66387e-07	0	0	0	0	0.988844	0.0435828	0.949213
LRAT	0	0	7.10612e-07	2.66479e-07	0	0	0	0	0.988842	0.0435827	0.949214
GSG1	0	0	7.10702e-07	2.66513e-07	0	0	0	0	0.988842	0.0435827	0.949214
SAC3D1	0	0	7.10801e-07	2.6655e-07	0	0	0	0	0.988841	0.0435827	0.949215
NUDT8	0	0	7.1089e-07	2.66584e-07	0	0	0	0	0.98884	0.0435827	0.949216
ZFP92	0	0	7.11146e-07	2.6668e-07	0	0	0	0	0.988839	0.0435826	0.949217
EFHD1	0	0	7.11326e-07	2.66747e-07	0	0	0	0	0.988837	0.0435825	0.949218
KLK12	0	0	7.11402e-07	2.66776e-07	0	0	0	0	0.988837	0.0435825	0.949218
MUC19	0	0	7.11709e-07	2.66891e-07	0	0	0	0	0.988835	0.0435824	0.949219
KLF2	0	0	7.11726e-07	2.66897e-07	0	0	0	0	0.988835	0.0435824	0.94922
NRIP2	0	0	7.11937e-07	2.66976e-07	0	0	0	0	0.988833	0.0435823	0.949221
PTGFR	0	0	7.12007e-07	2.67003e-07	0	0	0	0	0.988833	0.0435823	0.949222
AQP3	0	0	7.12015e-07	2.67006e-07	0	0	0	0	0.988832	0.0435823	0.949222
WBSCR27	0	0	7.12146e-07	2.67055e-07	0	0	0	0	0.988832	0.0435823	0.949223
NDUFAF1	0	0	7.12157e-07	2.67059e-07	0	0	0	0	0.988831	0.0435823	0.949224
PIM2	0	0	7.12169e-07	2.67064e-07	0	0	0	0	0.988831	0.0435823	0.949225
CLTA	0	0	7.12323e-07	2.67121e-07	0	0	0	0	0.98883	0.0435822	0.949226
GGTLC1	0	0	7.12427e-07	2.6716e-07	0	0	0	0	0.98883	0.0435822	0.949226
ANXA5	0	0	7.12502e-07	2.67188e-07	0	0	0	0	0.988829	0.0435822	0.949227
WBP2	0	0	7.12833e-07	2.67312e-07	0	0	0	0	0.988827	0.0435821	0.949228
DEK	0	0	7.12894e-07	2.67335e-07	0	0	0	0	0.988826	0.0435821	0.949229
GPR21	0	0	7.12986e-07	2.6737e-07	0	0	0	0	0.988826	0.043582	0.94923
CBX7	0	0	7.13044e-07	2.67392e-07	0	0	0	0	0.988825	0.043582	0.94923
RGS19	0	0	7.13076e-07	2.67404e-07	0	0	0	0	0.988825	0.043582	0.949231
NDUFAF6	0	0	7.13146e-07	2.6743e-07	0	0	0	0	0.988825	0.043582	0.949232
IL10RB	0	0	7.13327e-07	2.67497e-07	0	0	0	0	0.988823	0.0435819	0.949233
TMEM55B	0	0	7.13365e-07	2.67512e-07	0	0	0	0	0.988823	0.0435819	0.949234
TBC1D7	0	0	7.13843e-07	2.67691e-07	0	0	0	0	0.98882	0.0435818	0.949234
BLOC1S3	0	0	7.13931e-07	2.67724e-07	0	0	0	0	0.988819	0.0435817	0.949235
C11orf87	0	0	7.13991e-07	2.67747e-07	0	0	0	0	0.988819	0.0435817	0.949236
XKR3	0	0	7.14033e-07	2.67762e-07	0	0	0	0	0.988818	0.0435817	0.949237
OR56A4	0	0	7.14068e-07	2.67775e-07	0	0	0	0	0.988818	0.0435817	0.949237
SLC25A30	0	0	7.14081e-07	2.6778e-07	0	0	0	0	0.988818	0.0435817	0.949238
ZDHHC15	0	0	7.14114e-07	2.67793e-07	0	0	0	0	0.988818	0.0435817	0.949239
MSANTD1	0	0	7.14284e-07	2.67857e-07	0	0	0	0	0.988816	0.0435816	0.94924
MAGEA8	0	0	7.14451e-07	2.67919e-07	0	0	0	0	0.988815	0.0435816	0.949241
MAGEA12	0	0	7.1448e-07	2.6793e-07	0	0	0	0	0.988815	0.0435816	0.949241
PRR23C	0	0	7.14828e-07	2.6806e-07	0	0	0	0	0.988813	0.0435815	0.949242
TECRL	0	0	7.1483e-07	2.68061e-07	0	0	0	0	0.988813	0.0435815	0.949243
VENTX	0	0	7.14866e-07	2.68075e-07	0	0	0	0	0.988812	0.0435815	0.949244
ZNF330	0	0	7.15005e-07	2.68127e-07	0	0	0	0	0.988811	0.0435814	0.949245
TMEM8C	0	0	7.15167e-07	2.68188e-07	0	0	0	0	0.98881	0.0435814	0.949245
EHF	0	0	7.15239e-07	2.68214e-07	0	0	0	0	0.98881	0.0435814	0.949246
TMOD3	0	0	7.15347e-07	2.68255e-07	0	0	0	0	0.988809	0.0435813	0.949247
KRTAP10-12	0	0	7.15785e-07	2.68419e-07	0	0	0	0	0.988806	0.0435812	0.949248
MRPS35	0	0	7.16044e-07	2.68516e-07	0	0	0	0	0.988804	0.0435811	0.949249
HNRNPC	0	0	7.16327e-07	2.68623e-07	0	0	0	0	0.988802	0.043581	0.949249
POU2AF1	0	0	7.16351e-07	2.68632e-07	0	0	0	0	0.988802	0.043581	0.94925
MRPL28	0	0	7.16652e-07	2.68745e-07	0	0	0	0	0.9888	0.0435809	0.949251
ZCCHC5	0	0	7.17018e-07	2.68882e-07	0	0	0	0	0.988797	0.0435808	0.949252
LGALS9B	0	0	7.17023e-07	2.68884e-07	0	0	0	0	0.988797	0.0435808	0.949252
CFHR3	0	0	7.17116e-07	2.68918e-07	0	0	0	0	0.988797	0.0435808	0.949253
SAPCD2	0	0	7.17153e-07	2.68933e-07	0	0	0	0	0.988796	0.0435808	0.949254
HSD17B13	0	0	7.17235e-07	2.68963e-07	0	0	0	0	0.988796	0.0435808	0.949255
HLA-DOA	0	0	7.17245e-07	2.68967e-07	0	0	0	0	0.988796	0.0435808	0.949256
TM2D3	0	0	7.17261e-07	2.68973e-07	0	0	0	0	0.988795	0.0435808	0.949256
R3HDM4	0	0	7.17294e-07	2.68985e-07	0	0	0	0	0.988795	0.0435807	0.949257
TMEM101	0	0	7.17382e-07	2.69018e-07	0	0	0	0	0.988795	0.0435807	0.949258
MESP1	0	0	7.17507e-07	2.69065e-07	0	0	0	0	0.988794	0.0435807	0.949259
ZNF121	0	0	7.1765e-07	2.69119e-07	0	0	0	0	0.988793	0.0435806	0.94926
NUDT13	0	0	7.17745e-07	2.69155e-07	0	0	0	0	0.988792	0.0435806	0.94926
CRYBA2	0	0	7.18054e-07	2.6927e-07	0	0	0	0	0.98879	0.0435805	0.949261
DUT	0	0	7.18093e-07	2.69285e-07	0	0	0	0	0.98879	0.0435805	0.949262
NGF	0	0	7.18188e-07	2.69321e-07	0	0	0	0	0.988789	0.0435805	0.949263
MYF5	0	0	7.18336e-07	2.69376e-07	0	0	0	0	0.988788	0.0435804	0.949263
DNAJC22	0	0	7.19094e-07	2.6966e-07	0	0	0	0	0.988783	0.0435802	0.949264
FAM46D	0	0	7.19145e-07	2.69679e-07	0	0	0	0	0.988782	0.0435802	0.949265
TSPAN11	0	0	7.19159e-07	2.69684e-07	0	0	0	0	0.988782	0.0435802	0.949266
OR2Y1	0	0	7.19412e-07	2.69779e-07	0	0	0	0	0.98878	0.0435801	0.949267
SLC39A9	0	0	7.19892e-07	2.6996e-07	0	0	0	0	0.988777	0.04358	0.949267
SLC35E3	0	0	7.19921e-07	2.6997e-07	0	0	0	0	0.988777	0.04358	0.949268
FHL2	0	0	7.19922e-07	2.69971e-07	0	0	0	0	0.988777	0.04358	0.949269
TMED1	0	0	7.19935e-07	2.69975e-07	0	0	0	0	0.988777	0.04358	0.94927
KLK3	0	0	7.20095e-07	2.70036e-07	0	0	0	0	0.988775	0.0435799	0.949271
SYCE1	0	0	7.20311e-07	2.70117e-07	0	0	0	0	0.988774	0.0435798	0.949271
RFC3	0	0	7.20354e-07	2.70133e-07	0	0	0	0	0.988774	0.0435798	0.949272
ZMAT3	0	0	7.20654e-07	2.70245e-07	0	0	0	0	0.988772	0.0435797	0.949273
SLC25A15	0	0	7.20679e-07	2.70255e-07	0	0	0	0	0.988771	0.0435797	0.949274
LDHA	0	0	7.20798e-07	2.70299e-07	0	0	0	0	0.988771	0.0435797	0.949274
NECAP2	0	0	7.20856e-07	2.70321e-07	0	0	0	0	0.98877	0.0435797	0.949275
TMEM169	0	0	7.20892e-07	2.70335e-07	0	0	0	0	0.98877	0.0435797	0.949276
SPP1	0	0	7.20965e-07	2.70362e-07	0	0	0	0	0.988769	0.0435797	0.949277
NAT6	0	0	7.21137e-07	2.70426e-07	0	0	0	0	0.988768	0.0435796	0.949278
ZNF691	0	0	7.2123e-07	2.70461e-07	0	0	0	0	0.988767	0.0435796	0.949278
HPCAL1	0	0	7.21253e-07	2.7047e-07	0	0	0	0	0.988767	0.0435796	0.949279
GIPC3	0	0	7.21541e-07	2.70578e-07	0	0	0	0	0.988765	0.0435795	0.94928
OR2T4	0	0	7.21773e-07	2.70665e-07	0	0	0	0	0.988764	0.0435794	0.949281
RABGGTB	0	0	7.21939e-07	2.70727e-07	0	0	0	0	0.988762	0.0435794	0.949281
TMEM150A	0	0	7.22432e-07	2.70912e-07	0	0	0	0	0.988759	0.0435792	0.949282
DECR1	0	0	7.22956e-07	2.71109e-07	0	0	0	0	0.988755	0.0435791	0.949283
GPR85	0	0	7.23067e-07	2.7115e-07	0	0	0	0	0.988755	0.043579	0.949284
CCRL2	0	0	7.23116e-07	2.71169e-07	0	0	0	0	0.988754	0.043579	0.949285
ASCC1	0	0	7.23175e-07	2.71191e-07	0	0	0	0	0.988754	0.043579	0.949285
ZNF414	0	0	7.23348e-07	2.71256e-07	0	0	0	0	0.988753	0.0435789	0.949286
BCL7A	0	0	7.23526e-07	2.71322e-07	0	0	0	0	0.988751	0.0435789	0.949287
STRA8	0	0	7.23557e-07	2.71334e-07	0	0	0	0	0.988751	0.0435789	0.949288
CAPS	0	0	7.23654e-07	2.7137e-07	0	0	0	0	0.98875	0.0435789	0.949288
CTD-2116N17.1	0	0	7.2368e-07	2.7138e-07	0	0	0	0	0.98875	0.0435788	0.949289
TMEM132C	0	0	7.23886e-07	2.71457e-07	0	0	0	0	0.988749	0.0435788	0.94929
HIST1H1B	0	0	7.24e-07	2.715e-07	0	0	0	0	0.988748	0.0435788	0.949291
TACO1	0	0	7.2405e-07	2.71519e-07	0	0	0	0	0.988748	0.0435787	0.949292
GPALPP1	0	0	7.24635e-07	2.71738e-07	0	0	0	0	0.988743	0.0435786	0.949292
CD86	0	0	7.24735e-07	2.71776e-07	0	0	0	0	0.988743	0.0435785	0.949293
DHRS7	0	0	7.24888e-07	2.71833e-07	0	0	0	0	0.988742	0.0435785	0.949294
PROSC	0	0	7.25128e-07	2.71923e-07	0	0	0	0	0.98874	0.0435784	0.949295
TNFSF11	0	0	7.25359e-07	2.72009e-07	0	0	0	0	0.988738	0.0435783	0.949295
ST3GAL6	0	0	7.2538e-07	2.72018e-07	0	0	0	0	0.988738	0.0435783	0.949296
RAD51B	0	0	7.25477e-07	2.72054e-07	0	0	0	0	0.988738	0.0435783	0.949297
PCMT1	0	0	7.25848e-07	2.72193e-07	0	0	0	0	0.988735	0.0435782	0.949298
TRHR	0	0	7.26089e-07	2.72283e-07	0	0	0	0	0.988733	0.0435781	0.949299
NPIPB15	0	0	7.2626e-07	2.72347e-07	0	0	0	0	0.988732	0.0435781	0.949299
SP9	0	0	7.26403e-07	2.72401e-07	0	0	0	0	0.988731	0.043578	0.9493
IDO2	0	0	7.26496e-07	2.72436e-07	0	0	0	0	0.98873	0.043578	0.949301
DYNC2LI1	0	0	7.26516e-07	2.72444e-07	0	0	0	0	0.98873	0.043578	0.949302
GLT6D1	0	0	7.26611e-07	2.72479e-07	0	0	0	0	0.98873	0.043578	0.949302
NUDT16	0	0	7.26859e-07	2.72572e-07	0	0	0	0	0.988728	0.0435779	0.949303
CNBD1	0	0	7.26866e-07	2.72575e-07	0	0	0	0	0.988728	0.0435779	0.949304
DNAJB8	0	0	7.27209e-07	2.72703e-07	0	0	0	0	0.988725	0.0435778	0.949305
NTMT1	0	0	7.27404e-07	2.72776e-07	0	0	0	0	0.988724	0.0435777	0.949306
ZBTB6	0	0	7.27534e-07	2.72825e-07	0	0	0	0	0.988723	0.0435777	0.949306
OR2T7	0	0	7.27745e-07	2.72904e-07	0	0	0	0	0.988721	0.0435776	0.949307
PSG11	0	0	7.2775e-07	2.72906e-07	0	0	0	0	0.988721	0.0435776	0.949308
EFHD2	0	0	7.27795e-07	2.72923e-07	0	0	0	0	0.988721	0.0435776	0.949309
EXOSC5	0	0	7.27929e-07	2.72973e-07	0	0	0	0	0.98872	0.0435776	0.949309
MRPL1	0	0	7.27933e-07	2.72975e-07	0	0	0	0	0.98872	0.0435776	0.94931
PRAMEF10	0	0	7.27978e-07	2.72992e-07	0	0	0	0	0.98872	0.0435776	0.949311
HAVCR2	0	0	7.28059e-07	2.73022e-07	0	0	0	0	0.988719	0.0435775	0.949312
VPS37C	0	0	7.28228e-07	2.73085e-07	0	0	0	0	0.988718	0.0435775	0.949313
FAM211B	0	0	7.28622e-07	2.73233e-07	0	0	0	0	0.988715	0.0435774	0.949313
CABS1	0	0	7.28625e-07	2.73235e-07	0	0	0	0	0.988715	0.0435774	0.949314
TMEM163	0	0	7.28752e-07	2.73282e-07	0	0	0	0	0.988714	0.0435773	0.949315
TRIM13	0	0	7.28928e-07	2.73348e-07	0	0	0	0	0.988713	0.0435773	0.949316
FAM47E-STBD1	0	0	7.29387e-07	2.7352e-07	0	0	0	0	0.98871	0.0435771	0.949316
LRRC10	0	0	7.29424e-07	2.73534e-07	0	0	0	0	0.98871	0.0435771	0.949317
TSHZ1	0	0	3.10552e-06	1.16457e-06	1	0	1	0	0.988709	0.0435771	0.949318
VAX1	0	0	7.29701e-07	2.73638e-07	0	0	0	0	0.988708	0.0435771	0.949319
PPP1R3B	0	0	7.29701e-07	2.73638e-07	0	0	0	0	0.988708	0.0435771	0.94932
KCNIP2	0	0	7.29808e-07	2.73678e-07	0	0	0	0	0.988707	0.043577	0.94932
GINM1	0	0	7.29931e-07	2.73724e-07	0	0	0	0	0.988706	0.043577	0.949321
PENK	0	0	7.30038e-07	2.73764e-07	0	0	0	0	0.988705	0.043577	0.949322
IL17C	0	0	7.30122e-07	2.73796e-07	0	0	0	0	0.988705	0.0435769	0.949323
NOL3	0	0	7.30393e-07	2.73897e-07	0	0	0	0	0.988703	0.0435769	0.949323
VGLL3	0	0	7.30458e-07	2.73922e-07	0	0	0	0	0.988702	0.0435768	0.949324
TNFRSF13B	0	0	7.30589e-07	2.73971e-07	0	0	0	0	0.988701	0.0435768	0.949325
MAGEB1	0	0	7.30589e-07	2.73971e-07	0	0	0	0	0.988701	0.0435768	0.949326
FAM109A	0	0	7.3094e-07	2.74103e-07	0	0	0	0	0.988699	0.0435767	0.949326
PGAM5	0	0	7.31169e-07	2.74188e-07	0	0	0	0	0.988697	0.0435766	0.949327
NT5C3B	0	0	7.31222e-07	2.74208e-07	0	0	0	0	0.988697	0.0435766	0.949328
UPK3B	0	0	7.32021e-07	2.74508e-07	0	0	0	0	0.988691	0.0435764	0.949329
SCO1	0	0	7.3218e-07	2.74567e-07	0	0	0	0	0.98869	0.0435763	0.94933
ASCL4	0	0	7.32192e-07	2.74572e-07	0	0	0	0	0.98869	0.0435763	0.94933
NAIP	0	0	7.32252e-07	2.74594e-07	0	0	0	0	0.98869	0.0435763	0.949331
POLB	0	0	7.32456e-07	2.74671e-07	0	0	0	0	0.988688	0.0435762	0.949332
SLC35B3	0	0	7.32481e-07	2.7468e-07	0	0	0	0	0.988688	0.0435762	0.949333
IER2	0	0	7.32647e-07	2.74743e-07	0	0	0	0	0.988687	0.0435762	0.949333
IL2RG	0	0	7.32743e-07	2.74779e-07	0	0	0	0	0.988686	0.0435762	0.949334
AC005609.1	0	0	7.33022e-07	2.74883e-07	0	0	0	0	0.988684	0.0435761	0.949335
PDZK1	0	0	7.3344e-07	2.7504e-07	0	0	0	0	0.988681	0.0435759	0.949336
OR2T8	0	0	7.33441e-07	2.75041e-07	0	0	0	0	0.988681	0.0435759	0.949337
SERPINB5	0	0	7.33502e-07	2.75063e-07	0	0	0	0	0.988681	0.0435759	0.949337
OSTM1	0	0	7.33829e-07	2.75186e-07	0	0	0	0	0.988679	0.0435758	0.949338
MMAB	0	0	7.33981e-07	2.75243e-07	0	0	0	0	0.988678	0.0435758	0.949339
NHEJ1	0	0	7.34406e-07	2.75402e-07	0	0	0	0	0.988675	0.0435757	0.94934
CENPV	0	0	7.34442e-07	2.75416e-07	0	0	0	0	0.988674	0.0435756	0.94934
DUSP13	0	0	7.34504e-07	2.75439e-07	0	0	0	0	0.988674	0.0435756	0.949341
IGBP1	0	0	7.34597e-07	2.75474e-07	0	0	0	0	0.988673	0.0435756	0.949342
IZUMO4	0	0	7.34897e-07	2.75586e-07	0	0	0	0	0.988671	0.0435755	0.949343
TMUB2	0	0	7.34972e-07	2.75614e-07	0	0	0	0	0.988671	0.0435755	0.949343
PHOX2A	0	0	7.3579e-07	2.75921e-07	0	0	0	0	0.988665	0.0435752	0.949344
APOL4	0	0	7.3608e-07	2.7603e-07	0	0	0	0	0.988663	0.0435752	0.949345
PROCR	0	0	7.36137e-07	2.76051e-07	0	0	0	0	0.988662	0.0435751	0.949346
RRM2B	0	0	7.36401e-07	2.7615e-07	0	0	0	0	0.98866	0.0435751	0.949346
AHSA1	0	0	7.36422e-07	2.76158e-07	0	0	0	0	0.98866	0.0435751	0.949347
ZNF444	0	0	7.36507e-07	2.7619e-07	0	0	0	0	0.98866	0.043575	0.949348
MSANTD4	0	0	7.36604e-07	2.76226e-07	0	0	0	0	0.988659	0.043575	0.949349
CLDN9	0	0	7.37193e-07	2.76447e-07	0	0	0	0	0.988655	0.0435748	0.94935
CDCA8	0	0	7.37227e-07	2.7646e-07	0	0	0	0	0.988655	0.0435748	0.94935
CYB5R3	0	0	7.37478e-07	2.76554e-07	0	0	0	0	0.988653	0.0435747	0.949351
SERPINB11	0	0	7.37555e-07	2.76583e-07	0	0	0	0	0.988652	0.0435747	0.949352
SERPINA7	0	0	7.3811e-07	2.76791e-07	0	0	0	0	0.988648	0.0435746	0.949353
EMC10	0	0	7.38145e-07	2.76804e-07	0	0	0	0	0.988648	0.0435745	0.949353
CAPS2	0	0	7.38576e-07	2.76966e-07	0	0	0	0	0.988645	0.0435744	0.949354
SHISA2	0	0	7.38637e-07	2.76989e-07	0	0	0	0	0.988645	0.0435744	0.949355
GIMAP6	0	0	7.38757e-07	2.77034e-07	0	0	0	0	0.988644	0.0435744	0.949356
SLAMF6	0	0	7.38894e-07	2.77085e-07	0	0	0	0	0.988643	0.0435743	0.949356
SPDYE3	0	0	7.39177e-07	2.77191e-07	0	0	0	0	0.988641	0.0435742	0.949357
PEX26	0	0	7.39184e-07	2.77194e-07	0	0	0	0	0.988641	0.0435742	0.949358
C18orf54	0	0	7.39274e-07	2.77228e-07	0	0	0	0	0.98864	0.0435742	0.949359
C16orf86	0	0	7.39286e-07	2.77232e-07	0	0	0	0	0.98864	0.0435742	0.94936
MBIP	0	0	7.39333e-07	2.7725e-07	0	0	0	0	0.98864	0.0435742	0.94936
OR2W3	0	0	7.39553e-07	2.77333e-07	0	0	0	0	0.988638	0.0435741	0.949361
AC010336.1	0	0	7.39603e-07	2.77351e-07	0	0	0	0	0.988638	0.0435741	0.949362
MTCH2	0	0	7.39862e-07	2.77448e-07	0	0	0	0	0.988636	0.043574	0.949363
DOHH	0	0	7.39865e-07	2.77449e-07	0	0	0	0	0.988636	0.043574	0.949363
CD200R1	0	0	7.39879e-07	2.77455e-07	0	0	0	0	0.988636	0.043574	0.949364
MOB2	0	0	7.39893e-07	2.7746e-07	0	0	0	0	0.988636	0.043574	0.949365
CTD-2267D19.3	0	0	7.40152e-07	2.77557e-07	0	0	0	0	0.988634	0.0435739	0.949366
KLK10	0	0	7.40589e-07	2.77721e-07	0	0	0	0	0.988631	0.0435738	0.949366
DLX4	0	0	7.40958e-07	2.77859e-07	0	0	0	0	0.988628	0.0435737	0.949367
GHITM	0	0	7.41214e-07	2.77955e-07	0	0	0	0	0.988626	0.0435736	0.949368
SWI5	0	0	7.41589e-07	2.78096e-07	0	0	0	0	0.988624	0.0435735	0.949369
RRAGC	0	0	7.41778e-07	2.78167e-07	0	0	0	0	0.988622	0.0435735	0.949369
TSPAN4	0	0	7.41962e-07	2.78236e-07	0	0	0	0	0.988621	0.0435734	0.94937
SERPINB10	0	0	7.42027e-07	2.7826e-07	0	0	0	0	0.988621	0.0435734	0.949371
GRAMD2	0	0	7.42272e-07	2.78352e-07	0	0	0	0	0.988619	0.0435733	0.949372
GOT1L1	0	0	7.42274e-07	2.78353e-07	0	0	0	0	0.988619	0.0435733	0.949372
ANKRD20A4	0	0	7.42326e-07	2.78372e-07	0	0	0	0	0.988619	0.0435733	0.949373
PRPS1	0	0	7.42691e-07	2.78509e-07	0	0	0	0	0.988616	0.0435732	0.949374
OMG	0	0	7.42759e-07	2.78535e-07	0	0	0	0	0.988616	0.0435732	0.949375
SRSF7	0	0	7.43058e-07	2.78647e-07	0	0	0	0	0.988613	0.0435731	0.949376
LRRC46	0	0	7.43097e-07	2.78661e-07	0	0	0	0	0.988613	0.0435731	0.949376
EGFL7	0	0	7.43157e-07	2.78684e-07	0	0	0	0	0.988613	0.0435731	0.949377
RNF121	0	0	7.43239e-07	2.78715e-07	0	0	0	0	0.988612	0.043573	0.949378
ZNF511	0	0	7.43283e-07	2.78731e-07	0	0	0	0	0.988612	0.043573	0.949379
CUEDC2	0	0	7.43559e-07	2.78834e-07	0	0	0	0	0.98861	0.0435729	0.949379
NIPA2	0	0	7.43568e-07	2.78838e-07	0	0	0	0	0.98861	0.0435729	0.94938
NUSAP1	0	0	7.43876e-07	2.78953e-07	0	0	0	0	0.988608	0.0435728	0.949381
MPZ	0	0	7.43878e-07	2.78954e-07	0	0	0	0	0.988608	0.0435728	0.949382
TRIB1	0	0	7.44573e-07	2.79215e-07	0	0	0	0	0.988603	0.0435726	0.949382
EVI2B	0	0	7.4462e-07	2.79233e-07	0	0	0	0	0.988602	0.0435726	0.949383
OSGEPL1	0	0	7.44764e-07	2.79286e-07	0	0	0	0	0.988601	0.0435726	0.949384
CD2	0	0	7.44776e-07	2.79291e-07	0	0	0	0	0.988601	0.0435726	0.949385
ELP5	0	0	7.45032e-07	2.79387e-07	0	0	0	0	0.9886	0.0435725	0.949385
LYSMD4	0	0	7.45187e-07	2.79445e-07	0	0	0	0	0.988598	0.0435725	0.949386
ALKBH7	0	0	7.4532e-07	2.79495e-07	0	0	0	0	0.988597	0.0435724	0.949387
TSPAN18	0	0	7.4558e-07	2.79593e-07	0	0	0	0	0.988596	0.0435723	0.949388
SH3GLB1	0	0	7.45704e-07	2.79639e-07	0	0	0	0	0.988595	0.0435723	0.949388
NCK1	0	0	7.45775e-07	2.79666e-07	0	0	0	0	0.988594	0.0435723	0.949389
INHBC	0	0	7.4588e-07	2.79705e-07	0	0	0	0	0.988594	0.0435722	0.94939
CCNH	0	0	7.45882e-07	2.79706e-07	0	0	0	0	0.988594	0.0435722	0.949391
APOL2	0	0	7.45915e-07	2.79718e-07	0	0	0	0	0.988593	0.0435722	0.949391
SRPRB	0	0	7.45928e-07	2.79723e-07	0	0	0	0	0.988593	0.0435722	0.949392
CA6	0	0	7.45994e-07	2.79748e-07	0	0	0	0	0.988593	0.0435722	0.949393
HOXC5	0	0	7.46431e-07	2.79911e-07	0	0	0	0	0.98859	0.0435721	0.949394
ABHD5	0	0	7.46707e-07	2.80015e-07	0	0	0	0	0.988588	0.043572	0.949395
NAT8L	0	0	7.46804e-07	2.80052e-07	0	0	0	0	0.988587	0.043572	0.949395
GADD45GIP1	0	0	7.46972e-07	2.80115e-07	0	0	0	0	0.988586	0.0435719	0.949396
CABYR	0	0	7.47048e-07	2.80143e-07	0	0	0	0	0.988585	0.0435719	0.949397
TRPM8	0	0	3.12319e-06	1.17119e-06	1	0	1	0	0.988585	0.0435719	0.949398
ZNF670	0	0	7.47324e-07	2.80247e-07	0	0	0	0	0.988583	0.0435718	0.949398
BDNF	0	0	7.47747e-07	2.80405e-07	0	0	0	0	0.98858	0.0435717	0.949399
RRAGB	0	0	7.47817e-07	2.80431e-07	0	0	0	0	0.98858	0.0435717	0.9494
GLTPD1	0	0	7.47826e-07	2.80435e-07	0	0	0	0	0.98858	0.0435717	0.949401
NIPAL2	0	0	7.47846e-07	2.80442e-07	0	0	0	0	0.98858	0.0435717	0.949401
ZNF524	0	0	7.4832e-07	2.8062e-07	0	0	0	0	0.988576	0.0435715	0.949402
TMEM51	0	0	7.4837e-07	2.80639e-07	0	0	0	0	0.988576	0.0435715	0.949403
FGF8	0	0	7.48537e-07	2.80701e-07	0	0	0	0	0.988575	0.0435715	0.949404
THOC3	0	0	7.48602e-07	2.80726e-07	0	0	0	0	0.988574	0.0435714	0.949404
HLF	0	0	7.48651e-07	2.80744e-07	0	0	0	0	0.988574	0.0435714	0.949405
LAT	0	0	7.49092e-07	2.8091e-07	0	0	0	0	0.988571	0.0435713	0.949406
AKR1B10	0	0	7.49199e-07	2.8095e-07	0	0	0	0	0.98857	0.0435713	0.949407
DRG1	0	0	7.49259e-07	2.80972e-07	0	0	0	0	0.98857	0.0435712	0.949407
ZNF24	0	0	7.49275e-07	2.80978e-07	0	0	0	0	0.98857	0.0435712	0.949408
2023-03-09	0	0	7.49331e-07	2.80999e-07	0	0	0	0	0.988569	0.0435712	0.949409
C1orf131	0	0	7.49351e-07	2.81007e-07	0	0	0	0	0.988569	0.0435712	0.94941
C6orf15	0	0	7.496e-07	2.811e-07	0	0	0	0	0.988567	0.0435711	0.94941
USP18	0	0	7.49616e-07	2.81106e-07	0	0	0	0	0.988567	0.0435711	0.949411
C8orf33	0	0	7.49881e-07	2.81206e-07	0	0	0	0	0.988565	0.0435711	0.949412
AMD1	0	0	7.50122e-07	2.81296e-07	0	0	0	0	0.988564	0.043571	0.949413
RSPO1	0	0	7.50171e-07	2.81314e-07	0	0	0	0	0.988563	0.043571	0.949413
PEX19	0	0	7.50272e-07	2.81352e-07	0	0	0	0	0.988563	0.0435709	0.949414
TTC4	0	0	7.50401e-07	2.814e-07	0	0	0	0	0.988562	0.0435709	0.949415
PPP4R2	0	0	7.50463e-07	2.81424e-07	0	0	0	0	0.988561	0.0435709	0.949416
TAMM41	0	0	7.50671e-07	2.81502e-07	0	0	0	0	0.98856	0.0435708	0.949416
CD38	0	0	7.50964e-07	2.81612e-07	0	0	0	0	0.988558	0.0435707	0.949417
NUDT16L1	0	0	7.51188e-07	2.81695e-07	0	0	0	0	0.988556	0.0435707	0.949418
KCNJ13	0	0	7.51319e-07	2.81745e-07	0	0	0	0	0.988555	0.0435706	0.949419
CNR2	0	0	7.51426e-07	2.81785e-07	0	0	0	0	0.988554	0.0435706	0.949419
EPM2A	0	0	7.51438e-07	2.81789e-07	0	0	0	0	0.988554	0.0435706	0.94942
HLA-DQB1	0	0	7.51524e-07	2.81822e-07	0	0	0	0	0.988554	0.0435706	0.949421
ACAA2	0	0	7.51822e-07	2.81933e-07	0	0	0	0	0.988552	0.0435705	0.949422
NME1-NME2	0	0	7.51887e-07	2.81958e-07	0	0	0	0	0.988551	0.0435705	0.949422
NME2	0	0	7.51887e-07	2.81958e-07	0	0	0	0	0.988551	0.0435705	0.949423
TNFRSF14	0	0	7.52011e-07	2.82004e-07	0	0	0	0	0.98855	0.0435704	0.949424
PPAPDC1A	0	0	7.52165e-07	2.82062e-07	0	0	0	0	0.988549	0.0435704	0.949425
ARMCX3	0	0	7.52402e-07	2.82151e-07	0	0	0	0	0.988548	0.0435703	0.949425
RSG1	0	0	7.5278e-07	2.82293e-07	0	0	0	0	0.988545	0.0435702	0.949426
ATF4	0	0	7.53095e-07	2.82411e-07	0	0	0	0	0.988543	0.0435701	0.949427
ST8SIA4	0	0	7.53254e-07	2.8247e-07	0	0	0	0	0.988542	0.0435701	0.949428
STAR	0	0	7.5379e-07	2.82671e-07	0	0	0	0	0.988538	0.0435699	0.949428
OR51E2	0	0	7.53893e-07	2.8271e-07	0	0	0	0	0.988537	0.0435699	0.949429
ICAM2	0	0	7.54026e-07	2.8276e-07	0	0	0	0	0.988536	0.0435698	0.94943
NEK7	0	0	7.54167e-07	2.82812e-07	0	0	0	0	0.988535	0.0435698	0.949431
GPR183	0	0	7.54225e-07	2.82834e-07	0	0	0	0	0.988535	0.0435698	0.949431
ANGPTL5	0	0	7.54242e-07	2.82841e-07	0	0	0	0	0.988535	0.0435698	0.949432
PSMD8	0	0	7.54706e-07	2.83015e-07	0	0	0	0	0.988531	0.0435696	0.949433
SERTAD4	0	0	7.55128e-07	2.83173e-07	0	0	0	0	0.988528	0.0435695	0.949434
SPATA4	0	0	7.55174e-07	2.8319e-07	0	0	0	0	0.988528	0.0435695	0.949434
H1FNT	0	0	7.55328e-07	2.83248e-07	0	0	0	0	0.988527	0.0435694	0.949435
KLK5	0	0	7.55447e-07	2.83293e-07	0	0	0	0	0.988526	0.0435694	0.949436
MAPK1	0	0	7.55649e-07	2.83368e-07	0	0	0	0	0.988525	0.0435693	0.949437
TLCD1	0	0	7.55813e-07	2.8343e-07	0	0	0	0	0.988523	0.0435693	0.949437
AKR1D1	0	0	7.5599e-07	2.83496e-07	0	0	0	0	0.988522	0.0435692	0.949438
SPDYC	0	0	7.561e-07	2.83537e-07	0	0	0	0	0.988521	0.0435692	0.949439
TPGS1	0	0	7.5619e-07	2.83571e-07	0	0	0	0	0.988521	0.0435692	0.94944
EGLN3	0	0	7.56279e-07	2.83605e-07	0	0	0	0	0.98852	0.0435692	0.94944
PSMF1	0	0	7.56431e-07	2.83661e-07	0	0	0	0	0.988519	0.0435691	0.949441
ZNF732	0	0	7.56536e-07	2.83701e-07	0	0	0	0	0.988518	0.0435691	0.949442
EPHX4	0	0	7.56714e-07	2.83768e-07	0	0	0	0	0.988517	0.043569	0.949443
ADH6	0	0	7.56884e-07	2.83832e-07	0	0	0	0	0.988516	0.043569	0.949443
SORD	0	0	7.56944e-07	2.83854e-07	0	0	0	0	0.988515	0.043569	0.949444
CD1C	0	0	7.57045e-07	2.83892e-07	0	0	0	0	0.988515	0.0435689	0.949445
PILRA	0	0	7.57381e-07	2.84018e-07	0	0	0	0	0.988512	0.0435688	0.949446
PRB3	0	0	7.57607e-07	2.84103e-07	0	0	0	0	0.988511	0.0435688	0.949446
ODF3B	0	0	7.57692e-07	2.84134e-07	0	0	0	0	0.98851	0.0435687	0.949447
LRRN4CL	0	0	7.57876e-07	2.84204e-07	0	0	0	0	0.988509	0.0435687	0.949448
RPL7A	0	0	7.57927e-07	2.84223e-07	0	0	0	0	0.988509	0.0435687	0.949449
NCCRP1	0	0	7.58016e-07	2.84256e-07	0	0	0	0	0.988508	0.0435686	0.949449
SCAMP2	0	0	7.58085e-07	2.84282e-07	0	0	0	0	0.988507	0.0435686	0.94945
FNDC8	0	0	7.58144e-07	2.84304e-07	0	0	0	0	0.988507	0.0435686	0.949451
LRRC23	0	0	7.58175e-07	2.84316e-07	0	0	0	0	0.988507	0.0435686	0.949452
CFD	0	0	7.58284e-07	2.84356e-07	0	0	0	0	0.988506	0.0435686	0.949452
PGAP3	0	0	7.58876e-07	2.84579e-07	0	0	0	0	0.988502	0.0435684	0.949453
NKX2-8	0	0	7.58938e-07	2.84602e-07	0	0	0	0	0.988501	0.0435684	0.949454
KIR2DL3	0	0	7.59476e-07	2.84804e-07	0	0	0	0	0.988498	0.0435682	0.949455
AIM2	0	0	7.59611e-07	2.84854e-07	0	0	0	0	0.988497	0.0435682	0.949455
COQ2	0	0	7.59611e-07	2.84854e-07	0	0	0	0	0.988497	0.0435682	0.949456
ANKRD29	0	0	7.59693e-07	2.84885e-07	0	0	0	0	0.988496	0.0435681	0.949457
AGAP8	0	0	7.59801e-07	2.84926e-07	0	0	0	0	0.988495	0.0435681	0.949458
DNASE1L3	0	0	7.59818e-07	2.84932e-07	0	0	0	0	0.988495	0.0435681	0.949458
GPR34	0	0	7.59903e-07	2.84964e-07	0	0	0	0	0.988495	0.0435681	0.949459
SNAPC1	0	0	7.60071e-07	2.85027e-07	0	0	0	0	0.988493	0.043568	0.94946
KLK8	0	0	7.60159e-07	2.85059e-07	0	0	0	0	0.988493	0.043568	0.949461
PRPF18	0	0	7.6016e-07	2.8506e-07	0	0	0	0	0.988493	0.043568	0.949461
RAB40A	0	0	7.60208e-07	2.85078e-07	0	0	0	0	0.988492	0.043568	0.949462
DHRS7C	0	0	7.60278e-07	2.85104e-07	0	0	0	0	0.988492	0.043568	0.949463
LRTM1	0	0	7.60363e-07	2.85136e-07	0	0	0	0	0.988491	0.0435679	0.949464
PPME1	0	0	7.60604e-07	2.85227e-07	0	0	0	0	0.98849	0.0435679	0.949464
TNFSF12	0	0	7.60609e-07	2.85228e-07	0	0	0	0	0.98849	0.0435679	0.949465
TNFSF12-TNFSF13	0	0	7.60609e-07	2.85228e-07	0	0	0	0	0.98849	0.0435679	0.949466
G6PC2	0	0	7.60692e-07	2.85259e-07	0	0	0	0	0.988489	0.0435678	0.949466
FAXDC2	0	0	7.60795e-07	2.85298e-07	0	0	0	0	0.988488	0.0435678	0.949467
BTBD8	0	0	7.60935e-07	2.85351e-07	0	0	0	0	0.988487	0.0435678	0.949468
SLAMF7	0	0	7.60959e-07	2.8536e-07	0	0	0	0	0.988487	0.0435678	0.949469
STYXL1	0	0	7.61241e-07	2.85465e-07	0	0	0	0	0.988485	0.0435677	0.949469
FIGF	0	0	7.61255e-07	2.85471e-07	0	0	0	0	0.988485	0.0435677	0.94947
ELAVL2	0	0	7.61332e-07	2.855e-07	0	0	0	0	0.988485	0.0435676	0.949471
PHYHIPL	0	0	7.61346e-07	2.85505e-07	0	0	0	0	0.988484	0.0435676	0.949472
CCNI2	0	0	7.61407e-07	2.85528e-07	0	0	0	0	0.988484	0.0435676	0.949472
COQ3	0	0	7.61448e-07	2.85543e-07	0	0	0	0	0.988484	0.0435676	0.949473
SRSF9	0	0	7.61466e-07	2.8555e-07	0	0	0	0	0.988484	0.0435676	0.949474
C14orf80	0	0	7.62148e-07	2.85806e-07	0	0	0	0	0.988479	0.0435674	0.949475
CCNE2	0	0	7.62158e-07	2.85809e-07	0	0	0	0	0.988479	0.0435674	0.949475
LRRC61	0	0	7.62295e-07	2.85861e-07	0	0	0	0	0.988478	0.0435674	0.949476
TPSD1	0	0	7.6232e-07	2.8587e-07	0	0	0	0	0.988478	0.0435674	0.949477
KCNIP3	0	0	7.6233e-07	2.85874e-07	0	0	0	0	0.988478	0.0435674	0.949478
FAHD2A	0	0	7.62552e-07	2.85957e-07	0	0	0	0	0.988476	0.0435673	0.949478
POLR2C	0	0	7.6259e-07	2.85971e-07	0	0	0	0	0.988476	0.0435673	0.949479
CLDN16	0	0	7.62621e-07	2.85983e-07	0	0	0	0	0.988475	0.0435673	0.94948
TNFSF14	0	0	7.62877e-07	2.86079e-07	0	0	0	0	0.988474	0.0435672	0.949481
VN1R2	0	0	7.63091e-07	2.86159e-07	0	0	0	0	0.988472	0.0435671	0.949481
ZNF98	0	0	7.63173e-07	2.8619e-07	0	0	0	0	0.988472	0.0435671	0.949482
TYW1B	0	0	7.63241e-07	2.86216e-07	0	0	0	0	0.988471	0.0435671	0.949483
CLN8	0	0	7.63604e-07	2.86352e-07	0	0	0	0	0.988469	0.043567	0.949484
CCZ1B	0	0	7.638e-07	2.86425e-07	0	0	0	0	0.988467	0.0435669	0.949484
SYAP1	0	0	7.63865e-07	2.86449e-07	0	0	0	0	0.988467	0.0435669	0.949485
SLC39A1	0	0	7.63962e-07	2.86486e-07	0	0	0	0	0.988466	0.0435669	0.949486
RIBC2	0	0	7.64436e-07	2.86664e-07	0	0	0	0	0.988463	0.0435667	0.949486
CXorf58	0	0	7.64459e-07	2.86672e-07	0	0	0	0	0.988462	0.0435667	0.949487
CXCR4	0	0	7.64481e-07	2.8668e-07	0	0	0	0	0.988462	0.0435667	0.949488
MTCH1	0	0	7.64511e-07	2.86692e-07	0	0	0	0	0.988462	0.0435667	0.949489
STX2	0	0	7.64772e-07	2.86789e-07	0	0	0	0	0.98846	0.0435666	0.949489
AC011484.1	0	0	7.64904e-07	2.86839e-07	0	0	0	0	0.988459	0.0435666	0.94949
CTU1	0	0	7.64936e-07	2.86851e-07	0	0	0	0	0.988459	0.0435666	0.949491
SDC1	0	0	7.64946e-07	2.86855e-07	0	0	0	0	0.988459	0.0435666	0.949492
DTWD2	0	0	7.65031e-07	2.86887e-07	0	0	0	0	0.988458	0.0435665	0.949492
LENG1	0	0	7.65068e-07	2.869e-07	0	0	0	0	0.988458	0.0435665	0.949493
ANXA10	0	0	7.65105e-07	2.86914e-07	0	0	0	0	0.988458	0.0435665	0.949494
CLPP	0	0	7.65193e-07	2.86947e-07	0	0	0	0	0.988457	0.0435665	0.949495
STK17B	0	0	7.65268e-07	2.86975e-07	0	0	0	0	0.988457	0.0435665	0.949495
ASGR2	0	0	7.65272e-07	2.86977e-07	0	0	0	0	0.988457	0.0435665	0.949496
RITA1	0	0	7.65282e-07	2.86981e-07	0	0	0	0	0.988457	0.0435665	0.949497
GPR119	0	0	7.65304e-07	2.86989e-07	0	0	0	0	0.988457	0.0435665	0.949498
OR10S1	0	0	7.65742e-07	2.87153e-07	0	0	0	0	0.988453	0.0435663	0.949498
CALB2	0	0	7.65956e-07	2.87233e-07	0	0	0	0	0.988452	0.0435663	0.949499
LIPF	0	0	7.66111e-07	2.87292e-07	0	0	0	0	0.988451	0.0435662	0.9495
MSX2	0	0	7.66121e-07	2.87296e-07	0	0	0	0	0.988451	0.0435662	0.9495
ATP6AP2	0	0	7.66188e-07	2.87321e-07	0	0	0	0	0.98845	0.0435662	0.949501
PRB2	0	0	7.66245e-07	2.87342e-07	0	0	0	0	0.98845	0.0435662	0.949502
SUN3	0	0	7.66326e-07	2.87372e-07	0	0	0	0	0.988449	0.0435662	0.949503
CCDC91	0	0	7.66434e-07	2.87413e-07	0	0	0	0	0.988449	0.0435661	0.949503
STX10	0	0	7.66556e-07	2.87459e-07	0	0	0	0	0.988448	0.0435661	0.949504
GJD3	0	0	7.66648e-07	2.87493e-07	0	0	0	0	0.988447	0.0435661	0.949505
HSF2BP	0	0	7.66897e-07	2.87586e-07	0	0	0	0	0.988445	0.043566	0.949506
PTAR1	0	0	7.66998e-07	2.87624e-07	0	0	0	0	0.988445	0.043566	0.949506
PSG2	0	0	7.67021e-07	2.87633e-07	0	0	0	0	0.988444	0.043566	0.949507
PSG5	0	0	7.67103e-07	2.87663e-07	0	0	0	0	0.988444	0.0435659	0.949508
ZBTB37	0	0	7.67662e-07	2.87873e-07	0	0	0	0	0.98844	0.0435658	0.949509
ADH4	0	0	7.68136e-07	2.88051e-07	0	0	0	0	0.988437	0.0435656	0.949509
IFNGR2	0	0	7.6818e-07	2.88068e-07	0	0	0	0	0.988436	0.0435656	0.94951
C4orf29	0	0	7.68242e-07	2.88091e-07	0	0	0	0	0.988436	0.0435656	0.949511
NDUFS3	0	0	7.6842e-07	2.88157e-07	0	0	0	0	0.988435	0.0435655	0.949511
ZNF547	0	0	7.68539e-07	2.88202e-07	0	0	0	0	0.988434	0.0435655	0.949512
OR10G7	0	0	7.6872e-07	2.8827e-07	0	0	0	0	0.988432	0.0435655	0.949513
PRKACB	0	0	7.6882e-07	2.88307e-07	0	0	0	0	0.988432	0.0435654	0.949514
ARL4C	0	0	7.6883e-07	2.88311e-07	0	0	0	0	0.988432	0.0435654	0.949514
ZPBP2	0	0	7.6894e-07	2.88352e-07	0	0	0	0	0.988431	0.0435654	0.949515
EMD	0	0	7.69147e-07	2.8843e-07	0	0	0	0	0.988429	0.0435653	0.949516
KRTAP10-5	0	0	7.69149e-07	2.88431e-07	0	0	0	0	0.988429	0.0435653	0.949517
FAM153B	0	0	7.69433e-07	2.88537e-07	0	0	0	0	0.988427	0.0435652	0.949517
IVL	0	0	7.69609e-07	2.88603e-07	0	0	0	0	0.988426	0.0435652	0.949518
PDGFC	0	0	7.69704e-07	2.88639e-07	0	0	0	0	0.988425	0.0435652	0.949519
GDE1	0	0	7.69777e-07	2.88666e-07	0	0	0	0	0.988425	0.0435651	0.94952
AQP8	0	0	7.69792e-07	2.88672e-07	0	0	0	0	0.988425	0.0435651	0.94952
NUPL2	0	0	7.69862e-07	2.88698e-07	0	0	0	0	0.988424	0.0435651	0.949521
NCF1	0	0	7.70489e-07	2.88933e-07	0	0	0	0	0.98842	0.0435649	0.949522
NDEL1	0	0	7.70505e-07	2.88939e-07	0	0	0	0	0.98842	0.0435649	0.949522
HIST1H1E	0	0	7.70859e-07	2.89072e-07	0	0	0	0	0.988417	0.0435648	0.949523
GDF3	0	0	7.70991e-07	2.89122e-07	0	0	0	0	0.988416	0.0435648	0.949524
MC2R	0	0	7.71026e-07	2.89135e-07	0	0	0	0	0.988416	0.0435648	0.949525
GIMAP4	0	0	7.71305e-07	2.89239e-07	0	0	0	0	0.988414	0.0435647	0.949525
FAM71E1	0	0	7.71403e-07	2.89276e-07	0	0	0	0	0.988414	0.0435647	0.949526
ZFYVE21	0	0	7.71863e-07	2.89449e-07	0	0	0	0	0.98841	0.0435645	0.949527
VDAC1	0	0	7.71926e-07	2.89472e-07	0	0	0	0	0.98841	0.0435645	0.949528
RNLS	0	0	7.72281e-07	2.89605e-07	0	0	0	0	0.988407	0.0435644	0.949528
ZNF506	0	0	7.72411e-07	2.89654e-07	0	0	0	0	0.988406	0.0435644	0.949529
ECHS1	0	0	7.72559e-07	2.8971e-07	0	0	0	0	0.988405	0.0435643	0.94953
RRAS	0	0	7.72575e-07	2.89715e-07	0	0	0	0	0.988405	0.0435643	0.94953
BMP15	0	0	7.72836e-07	2.89814e-07	0	0	0	0	0.988403	0.0435642	0.949531
EFNB1	0	0	7.73182e-07	2.89943e-07	0	0	0	0	0.988401	0.0435641	0.949532
LDOC1L	0	0	7.73385e-07	2.90019e-07	0	0	0	0	0.9884	0.0435641	0.949533
PHF7	0	0	7.73706e-07	2.9014e-07	0	0	0	0	0.988397	0.043564	0.949533
POU5F1	0	0	7.73892e-07	2.9021e-07	0	0	0	0	0.988396	0.0435639	0.949534
PON3	0	0	7.73917e-07	2.90219e-07	0	0	0	0	0.988396	0.0435639	0.949535
PRRX1	0	0	7.73939e-07	2.90227e-07	0	0	0	0	0.988396	0.0435639	0.949536
NPL	0	0	7.74234e-07	2.90338e-07	0	0	0	0	0.988394	0.0435638	0.949536
RNASEH1	0	0	7.74335e-07	2.90376e-07	0	0	0	0	0.988393	0.0435638	0.949537
CCNDBP1	0	0	7.7439e-07	2.90396e-07	0	0	0	0	0.988392	0.0435638	0.949538
C9orf24	0	0	7.7459e-07	2.90471e-07	0	0	0	0	0.988391	0.0435637	0.949539
RNF144A	0	0	7.74889e-07	2.90583e-07	0	0	0	0	0.988389	0.0435636	0.949539
TPM2	0	0	7.75222e-07	2.90708e-07	0	0	0	0	0.988387	0.0435635	0.94954
OR2T33	0	0	7.75396e-07	2.90773e-07	0	0	0	0	0.988385	0.0435635	0.949541
RIBC1	0	0	7.75436e-07	2.90789e-07	0	0	0	0	0.988385	0.0435635	0.949541
MTHFD2	0	0	7.75447e-07	2.90793e-07	0	0	0	0	0.988385	0.0435635	0.949542
GNMT	0	0	7.75453e-07	2.90795e-07	0	0	0	0	0.988385	0.0435635	0.949543
TPPP	0	0	7.75463e-07	2.90799e-07	0	0	0	0	0.988385	0.0435634	0.949544
HS3ST5	0	0	7.75464e-07	2.90799e-07	0	0	0	0	0.988385	0.0435634	0.949544
OR1M1	0	0	7.75583e-07	2.90843e-07	0	0	0	0	0.988384	0.0435634	0.949545
HES4	0	0	7.75642e-07	2.90866e-07	0	0	0	0	0.988384	0.0435634	0.949546
OPA3	0	0	7.75771e-07	2.90914e-07	0	0	0	0	0.988383	0.0435634	0.949546
OTOG	0	0	7.7588e-07	2.90955e-07	0	0	0	0	0.988382	0.0435633	0.949547
TPST1	0	0	7.75935e-07	2.90976e-07	0	0	0	0	0.988382	0.0435633	0.949548
DHRS4	0	0	7.76179e-07	2.91067e-07	0	0	0	0	0.98838	0.0435632	0.949549
UFD1L	0	0	7.7631e-07	2.91116e-07	0	0	0	0	0.988379	0.0435632	0.949549
KIAA1875	0	0	7.76503e-07	2.91189e-07	0	0	0	0	0.988378	0.0435631	0.94955
PRR11	0	0	7.76786e-07	2.91295e-07	0	0	0	0	0.988376	0.0435631	0.949551
RSAD2	0	0	7.76889e-07	2.91333e-07	0	0	0	0	0.988375	0.043563	0.949552
SLC10A7	0	0	7.76931e-07	2.91349e-07	0	0	0	0	0.988375	0.043563	0.949552
PAK1IP1	0	0	7.77083e-07	2.91406e-07	0	0	0	0	0.988373	0.043563	0.949553
MAGEC2	0	0	7.77723e-07	2.91646e-07	0	0	0	0	0.988369	0.0435628	0.949554
PSMD7	0	0	7.77735e-07	2.91651e-07	0	0	0	0	0.988369	0.0435628	0.949554
RPLP0	0	0	7.77886e-07	2.91707e-07	0	0	0	0	0.988368	0.0435627	0.949555
C9orf173	0	0	7.78242e-07	2.91841e-07	0	0	0	0	0.988365	0.0435626	0.949556
ING5	0	0	7.78261e-07	2.91848e-07	0	0	0	0	0.988365	0.0435626	0.949557
PTGER1	0	0	7.78318e-07	2.91869e-07	0	0	0	0	0.988365	0.0435626	0.949557
CD99L2	0	0	7.78341e-07	2.91878e-07	0	0	0	0	0.988365	0.0435626	0.949558
SRD5A3	0	0	7.78452e-07	2.9192e-07	0	0	0	0	0.988364	0.0435626	0.949559
RPL13	0	0	7.78576e-07	2.91966e-07	0	0	0	0	0.988363	0.0435625	0.94956
RAB11B	0	0	7.78812e-07	2.92054e-07	0	0	0	0	0.988361	0.0435625	0.94956
HLA-DPB1	0	0	7.78816e-07	2.92056e-07	0	0	0	0	0.988361	0.0435625	0.949561
GPR87	0	0	7.78859e-07	2.92072e-07	0	0	0	0	0.988361	0.0435624	0.949562
SKAP1	0	0	7.79055e-07	2.92146e-07	0	0	0	0	0.98836	0.0435624	0.949562
SERPINE3	0	0	7.79246e-07	2.92217e-07	0	0	0	0	0.988358	0.0435623	0.949563
TSSC4	0	0	7.79268e-07	2.92226e-07	0	0	0	0	0.988358	0.0435623	0.949564
MTERFD1	0	0	7.79735e-07	2.924e-07	0	0	0	0	0.988355	0.0435622	0.949565
CDC34	0	0	7.79774e-07	2.92415e-07	0	0	0	0	0.988354	0.0435622	0.949565
OR8S1	0	0	7.79906e-07	2.92465e-07	0	0	0	0	0.988354	0.0435621	0.949566
EXOSC2	0	0	7.80173e-07	2.92565e-07	0	0	0	0	0.988352	0.043562	0.949567
LACC1	0	0	7.80388e-07	2.92645e-07	0	0	0	0	0.98835	0.043562	0.949567
CLVS2	0	0	7.80559e-07	2.9271e-07	0	0	0	0	0.988349	0.0435619	0.949568
ATAD1	0	0	7.80638e-07	2.92739e-07	0	0	0	0	0.988348	0.0435619	0.949569
LYAR	0	0	7.80886e-07	2.92832e-07	0	0	0	0	0.988347	0.0435618	0.94957
RNF146	0	0	7.80938e-07	2.92852e-07	0	0	0	0	0.988346	0.0435618	0.94957
IFLTD1	0	0	7.81021e-07	2.92883e-07	0	0	0	0	0.988346	0.0435618	0.949571
CLTB	0	0	7.81143e-07	2.92929e-07	0	0	0	0	0.988345	0.0435618	0.949572
B3GNT5	0	0	7.81287e-07	2.92983e-07	0	0	0	0	0.988344	0.0435617	0.949573
BCDIN3D	0	0	7.81438e-07	2.93039e-07	0	0	0	0	0.988343	0.0435617	0.949573
KCTD15	0	0	7.81608e-07	2.93103e-07	0	0	0	0	0.988342	0.0435616	0.949574
TWISTNB	0	0	7.81773e-07	2.93165e-07	0	0	0	0	0.98834	0.0435616	0.949575
PLEKHB1	0	0	7.81859e-07	2.93197e-07	0	0	0	0	0.98834	0.0435615	0.949575
ZPBP	0	0	7.82115e-07	2.93293e-07	0	0	0	0	0.988338	0.0435615	0.949576
MSTN	0	0	7.82246e-07	2.93342e-07	0	0	0	0	0.988337	0.0435614	0.949577
SSBP2	0	0	7.82515e-07	2.93443e-07	0	0	0	0	0.988335	0.0435614	0.949578
GLT8D1	0	0	7.82579e-07	2.93467e-07	0	0	0	0	0.988335	0.0435613	0.949578
CLIC3	0	0	7.82622e-07	2.93483e-07	0	0	0	0	0.988334	0.0435613	0.949579
NPY5R	0	0	7.82705e-07	2.93514e-07	0	0	0	0	0.988334	0.0435613	0.94958
DCAKD	0	0	7.82814e-07	2.93555e-07	0	0	0	0	0.988333	0.0435613	0.94958
MAPRE2	0	0	7.83087e-07	2.93658e-07	0	0	0	0	0.988331	0.0435612	0.949581
OR2T12	0	0	7.8339e-07	2.93771e-07	0	0	0	0	0.988329	0.0435611	0.949582
CCNYL1	0	0	7.83741e-07	2.93903e-07	0	0	0	0	0.988326	0.043561	0.949583
C1QTNF9	0	0	7.83778e-07	2.93917e-07	0	0	0	0	0.988326	0.043561	0.949583
TRIM52	0	0	7.83908e-07	2.93965e-07	0	0	0	0	0.988325	0.0435609	0.949584
C8orf74	0	0	7.83997e-07	2.93999e-07	0	0	0	0	0.988325	0.0435609	0.949585
OR10P1	0	0	7.84192e-07	2.94072e-07	0	0	0	0	0.988323	0.0435609	0.949585
TP53TG5	0	0	7.84233e-07	2.94087e-07	0	0	0	0	0.988323	0.0435608	0.949586
FTSJ1	0	0	7.84388e-07	2.94146e-07	0	0	0	0	0.988322	0.0435608	0.949587
KIAA0247	0	0	7.84427e-07	2.9416e-07	0	0	0	0	0.988322	0.0435608	0.949588
B4GALT4	0	0	7.84457e-07	2.94171e-07	0	0	0	0	0.988321	0.0435608	0.949588
ZDHHC24	0	0	7.84473e-07	2.94177e-07	0	0	0	0	0.988321	0.0435608	0.949589
MBLAC1	0	0	7.85008e-07	2.94378e-07	0	0	0	0	0.988318	0.0435606	0.94959
MYOZ3	0	0	7.85053e-07	2.94395e-07	0	0	0	0	0.988317	0.0435606	0.94959
AURKA	0	0	7.85093e-07	2.9441e-07	0	0	0	0	0.988317	0.0435606	0.949591
FBXO25	0	0	7.85313e-07	2.94492e-07	0	0	0	0	0.988315	0.0435605	0.949592
PPTC7	0	0	7.85344e-07	2.94504e-07	0	0	0	0	0.988315	0.0435605	0.949593
RAB34	0	0	7.85441e-07	2.9454e-07	0	0	0	0	0.988314	0.0435605	0.949593
MEOX2	0	0	7.8547e-07	2.94551e-07	0	0	0	0	0.988314	0.0435605	0.949594
DOLPP1	0	0	7.8547e-07	2.94551e-07	0	0	0	0	0.988314	0.0435605	0.949595
CDK3	0	0	7.85557e-07	2.94584e-07	0	0	0	0	0.988314	0.0435604	0.949596
RNPS1	0	0	7.8564e-07	2.94615e-07	0	0	0	0	0.988313	0.0435604	0.949596
C16orf89	0	0	7.85892e-07	2.9471e-07	0	0	0	0	0.988311	0.0435603	0.949597
SCN1B	0	0	7.86057e-07	2.94771e-07	0	0	0	0	0.98831	0.0435603	0.949598
FBXO17	0	0	7.86087e-07	2.94783e-07	0	0	0	0	0.98831	0.0435603	0.949598
2023-09-14	0	0	7.8609e-07	2.94784e-07	0	0	0	0	0.98831	0.0435603	0.949599
BVES	0	0	7.86132e-07	2.948e-07	0	0	0	0	0.98831	0.0435603	0.9496
FAM71F1	0	0	7.86206e-07	2.94827e-07	0	0	0	0	0.988309	0.0435603	0.949601
PDGFB	0	0	7.86364e-07	2.94886e-07	0	0	0	0	0.988308	0.0435602	0.949601
MAS1L	0	0	7.86683e-07	2.95006e-07	0	0	0	0	0.988306	0.0435601	0.949602
C17orf82	0	0	7.86782e-07	2.95043e-07	0	0	0	0	0.988305	0.0435601	0.949603
CDK4	0	0	7.87261e-07	2.95223e-07	0	0	0	0	0.988302	0.0435599	0.949603
TRAPPC10	0	0	3.16336e-06	1.18626e-06	1	0	1	0	0.988301	0.0435599	0.949604
RTBDN	0	0	7.87394e-07	2.95273e-07	0	0	0	0	0.988301	0.0435599	0.949605
CXorf38	0	0	7.8765e-07	2.95369e-07	0	0	0	0	0.988299	0.0435598	0.949606
OR9Q2	0	0	7.87745e-07	2.95404e-07	0	0	0	0	0.988298	0.0435598	0.949606
KRTAP10-1	0	0	7.88151e-07	2.95557e-07	0	0	0	0	0.988295	0.0435597	0.949607
STPG1	0	0	7.88446e-07	2.95667e-07	0	0	0	0	0.988293	0.0435596	0.949608
ZBTB26	0	0	7.88456e-07	2.95671e-07	0	0	0	0	0.988293	0.0435596	0.949608
TMEFF1	0	0	7.88509e-07	2.95691e-07	0	0	0	0	0.988293	0.0435596	0.949609
PAQR5	0	0	7.88586e-07	2.9572e-07	0	0	0	0	0.988292	0.0435595	0.94961
LPGAT1	0	0	7.88781e-07	2.95793e-07	0	0	0	0	0.988291	0.0435595	0.949611
PPP2CA	0	0	7.8892e-07	2.95845e-07	0	0	0	0	0.98829	0.0435594	0.949611
WIF1	0	0	7.89314e-07	2.95993e-07	0	0	0	0	0.988287	0.0435593	0.949612
TMEM237	0	0	7.89349e-07	2.96006e-07	0	0	0	0	0.988287	0.0435593	0.949613
DNAJA1	0	0	7.89462e-07	2.96048e-07	0	0	0	0	0.988286	0.0435593	0.949613
FANCL	0	0	7.89592e-07	2.96097e-07	0	0	0	0	0.988285	0.0435592	0.949614
PARD6B	0	0	7.89763e-07	2.96161e-07	0	0	0	0	0.988284	0.0435592	0.949615
SCML1	0	0	7.89906e-07	2.96215e-07	0	0	0	0	0.988283	0.0435592	0.949615
VGLL2	0	0	7.89974e-07	2.9624e-07	0	0	0	0	0.988283	0.0435591	0.949616
SLC25A34	0	0	7.90146e-07	2.96305e-07	0	0	0	0	0.988281	0.0435591	0.949617
SEC62	0	0	7.90203e-07	2.96326e-07	0	0	0	0	0.988281	0.0435591	0.949618
DUSP2	0	0	7.91015e-07	2.96631e-07	0	0	0	0	0.988275	0.0435588	0.949618
TMPRSS11B	0	0	7.91069e-07	2.96651e-07	0	0	0	0	0.988275	0.0435588	0.949619
LAIR1	0	0	7.91771e-07	2.96914e-07	0	0	0	0	0.98827	0.0435586	0.94962
PGAM2	0	0	7.92037e-07	2.97014e-07	0	0	0	0	0.988268	0.0435585	0.94962
ISY1	0	0	7.92065e-07	2.97024e-07	0	0	0	0	0.988268	0.0435585	0.949621
ST8SIA6	0	0	7.92191e-07	2.97071e-07	0	0	0	0	0.988267	0.0435585	0.949622
C20orf96	0	0	7.92249e-07	2.97094e-07	0	0	0	0	0.988266	0.0435585	0.949623
RFXANK	0	0	7.92268e-07	2.971e-07	0	0	0	0	0.988266	0.0435585	0.949623
HORMAD1	0	0	7.92403e-07	2.97151e-07	0	0	0	0	0.988265	0.0435584	0.949624
TMEM164	0	0	7.92475e-07	2.97178e-07	0	0	0	0	0.988265	0.0435584	0.949625
CTSZ	0	0	7.92742e-07	2.97278e-07	0	0	0	0	0.988263	0.0435583	0.949625
UBAC2	0	0	7.92825e-07	2.97309e-07	0	0	0	0	0.988262	0.0435583	0.949626
DMC1	0	0	7.92933e-07	2.9735e-07	0	0	0	0	0.988262	0.0435583	0.949627
SNUPN	0	0	7.93011e-07	2.97379e-07	0	0	0	0	0.988261	0.0435582	0.949628
AGAP4	0	0	7.93096e-07	2.97411e-07	0	0	0	0	0.988261	0.0435582	0.949628
CELA3A	0	0	7.9319e-07	2.97446e-07	0	0	0	0	0.98826	0.0435582	0.949629
C12orf43	0	0	7.93241e-07	2.97465e-07	0	0	0	0	0.988259	0.0435582	0.94963
LSP1	0	0	7.93248e-07	2.97468e-07	0	0	0	0	0.988259	0.0435582	0.94963
SPDYE1	0	0	7.93479e-07	2.97555e-07	0	0	0	0	0.988258	0.0435581	0.949631
SLA	0	0	7.93598e-07	2.97599e-07	0	0	0	0	0.988257	0.0435581	0.949632
SLC35G1	0	0	7.93906e-07	2.97715e-07	0	0	0	0	0.988255	0.043558	0.949633
IMPA2	0	0	7.93987e-07	2.97745e-07	0	0	0	0	0.988254	0.0435579	0.949633
GPR22	0	0	7.9403e-07	2.97761e-07	0	0	0	0	0.988254	0.0435579	0.949634
KIR2DL1	0	0	7.94095e-07	2.97786e-07	0	0	0	0	0.988253	0.0435579	0.949635
GSTK1	0	0	7.9426e-07	2.97848e-07	0	0	0	0	0.988252	0.0435579	0.949635
LRP5L	0	0	7.94305e-07	2.97864e-07	0	0	0	0	0.988252	0.0435578	0.949636
GPM6B	0	0	7.94637e-07	2.97989e-07	0	0	0	0	0.98825	0.0435577	0.949637
SYT4	0	0	7.94709e-07	2.98016e-07	0	0	0	0	0.988249	0.0435577	0.949637
SYP	0	0	7.94831e-07	2.98062e-07	0	0	0	0	0.988248	0.0435577	0.949638
DDAH1	0	0	7.94905e-07	2.98089e-07	0	0	0	0	0.988248	0.0435577	0.949639
ADIPOR2	0	0	7.95206e-07	2.98202e-07	0	0	0	0	0.988246	0.0435576	0.94964
NOG	0	0	7.95459e-07	2.98297e-07	0	0	0	0	0.988244	0.0435575	0.94964
TMLHE	0	0	7.95568e-07	2.98338e-07	0	0	0	0	0.988243	0.0435575	0.949641
RPS2	0	0	7.95633e-07	2.98362e-07	0	0	0	0	0.988243	0.0435575	0.949642
BCCIP	0	0	7.95828e-07	2.98436e-07	0	0	0	0	0.988241	0.0435574	0.949642
SSUH2	0	0	7.96008e-07	2.98503e-07	0	0	0	0	0.98824	0.0435573	0.949643
PRSS27	0	0	7.96078e-07	2.98529e-07	0	0	0	0	0.988239	0.0435573	0.949644
HNRNPA1	0	0	7.96272e-07	2.98602e-07	0	0	0	0	0.988238	0.0435573	0.949645
TOMM40	0	0	7.96362e-07	2.98636e-07	0	0	0	0	0.988237	0.0435572	0.949645
TMIGD2	0	0	7.96711e-07	2.98766e-07	0	0	0	0	0.988235	0.0435571	0.949646
PNMT	0	0	7.97253e-07	2.9897e-07	0	0	0	0	0.988231	0.043557	0.949647
WDR77	0	0	7.97254e-07	2.9897e-07	0	0	0	0	0.988231	0.043557	0.949647
CD72	0	0	7.97283e-07	2.98981e-07	0	0	0	0	0.988231	0.043557	0.949648
CXADR	0	0	7.97347e-07	2.99005e-07	0	0	0	0	0.988231	0.0435569	0.949649
PYCRL	0	0	7.97547e-07	2.9908e-07	0	0	0	0	0.988229	0.0435569	0.949649
ARHGEF39	0	0	7.97589e-07	2.99096e-07	0	0	0	0	0.988229	0.0435569	0.94965
CDKL1	0	0	7.97691e-07	2.99134e-07	0	0	0	0	0.988228	0.0435568	0.949651
C1QL4	0	0	7.97699e-07	2.99137e-07	0	0	0	0	0.988228	0.0435568	0.949652
SLC35F2	0	0	7.98261e-07	2.99348e-07	0	0	0	0	0.988224	0.0435567	0.949652
DDRGK1	0	0	7.98439e-07	2.99415e-07	0	0	0	0	0.988223	0.0435566	0.949653
CAB39	0	0	7.98711e-07	2.99517e-07	0	0	0	0	0.988221	0.0435565	0.949654
GALNT9	0	0	7.98814e-07	2.99555e-07	0	0	0	0	0.98822	0.0435565	0.949654
C2CD4B	0	0	7.98866e-07	2.99575e-07	0	0	0	0	0.98822	0.0435565	0.949655
ZSCAN4	0	0	7.98878e-07	2.99579e-07	0	0	0	0	0.98822	0.0435565	0.949656
KRR1	0	0	7.98958e-07	2.99609e-07	0	0	0	0	0.988219	0.0435565	0.949657
GALM	0	0	7.99177e-07	2.99691e-07	0	0	0	0	0.988218	0.0435564	0.949657
PANK3	0	0	7.99646e-07	2.99867e-07	0	0	0	0	0.988214	0.0435563	0.949658
TFPT	0	0	8.00061e-07	3.00023e-07	0	0	0	0	0.988211	0.0435561	0.949659
HSD17B3	0	0	8.00196e-07	3.00073e-07	0	0	0	0	0.98821	0.0435561	0.949659
THG1L	0	0	8.00298e-07	3.00112e-07	0	0	0	0	0.98821	0.0435561	0.94966
ANKRD42	0	0	8.00618e-07	3.00232e-07	0	0	0	0	0.988207	0.043556	0.949661
KHDRBS2	0	0	8.01112e-07	3.00417e-07	0	0	0	0	0.988204	0.0435558	0.949661
MRPL39	0	0	8.01122e-07	3.00421e-07	0	0	0	0	0.988204	0.0435558	0.949662
RFNG	0	0	8.01286e-07	3.00482e-07	0	0	0	0	0.988203	0.0435558	0.949663
C6orf25	0	0	8.01312e-07	3.00492e-07	0	0	0	0	0.988203	0.0435558	0.949664
SUV39H2	0	0	8.01321e-07	3.00496e-07	0	0	0	0	0.988202	0.0435558	0.949664
SERPINI1	0	0	8.01467e-07	3.0055e-07	0	0	0	0	0.988201	0.0435557	0.949665
C8orf76	0	0	8.01691e-07	3.00634e-07	0	0	0	0	0.9882	0.0435556	0.949666
CTC-260F20.3	0	0	8.01904e-07	3.00714e-07	0	0	0	0	0.988198	0.0435556	0.949666
ASB11	0	0	8.01927e-07	3.00723e-07	0	0	0	0	0.988198	0.0435556	0.949667
PAQR3	0	0	8.01935e-07	3.00725e-07	0	0	0	0	0.988198	0.0435556	0.949668
GEM	0	0	8.02019e-07	3.00757e-07	0	0	0	0	0.988198	0.0435556	0.949668
KCNAB2	0	0	8.02313e-07	3.00867e-07	0	0	0	0	0.988196	0.0435555	0.949669
FCAMR	0	0	8.02389e-07	3.00896e-07	0	0	0	0	0.988195	0.0435554	0.94967
LRRC58	0	0	8.02939e-07	3.01102e-07	0	0	0	0	0.988191	0.0435553	0.949671
SPRY2	0	0	8.02991e-07	3.01122e-07	0	0	0	0	0.988191	0.0435553	0.949671
MAGEA11	0	0	8.03093e-07	3.0116e-07	0	0	0	0	0.98819	0.0435552	0.949672
PECR	0	0	8.03218e-07	3.01207e-07	0	0	0	0	0.988189	0.0435552	0.949673
RASSF9	0	0	8.0347e-07	3.01301e-07	0	0	0	0	0.988187	0.0435551	0.949673
PPM1K	0	0	8.03764e-07	3.01412e-07	0	0	0	0	0.988185	0.043555	0.949674
SRD5A1	0	0	8.03907e-07	3.01465e-07	0	0	0	0	0.988184	0.043555	0.949675
TAPT1	0	0	8.04069e-07	3.01526e-07	0	0	0	0	0.988183	0.0435549	0.949675
MAS1	0	0	8.04155e-07	3.01558e-07	0	0	0	0	0.988183	0.0435549	0.949676
SNX5	0	0	8.04283e-07	3.01606e-07	0	0	0	0	0.988182	0.0435549	0.949677
XRCC3	0	0	8.04365e-07	3.01637e-07	0	0	0	0	0.988181	0.0435549	0.949678
PCGF6	0	0	8.04403e-07	3.01651e-07	0	0	0	0	0.988181	0.0435548	0.949678
REEP4	0	0	8.04489e-07	3.01683e-07	0	0	0	0	0.98818	0.0435548	0.949679
NXPE1	0	0	8.04512e-07	3.01692e-07	0	0	0	0	0.98818	0.0435548	0.94968
CHTOP	0	0	8.04694e-07	3.0176e-07	0	0	0	0	0.988179	0.0435548	0.94968
IST1	0	0	8.04983e-07	3.01869e-07	0	0	0	0	0.988177	0.0435547	0.949681
GPRC5D	0	0	8.04996e-07	3.01874e-07	0	0	0	0	0.988177	0.0435547	0.949682
SSTR2	0	0	8.0521e-07	3.01954e-07	0	0	0	0	0.988175	0.0435546	0.949682
PRSS22	0	0	8.05389e-07	3.02021e-07	0	0	0	0	0.988174	0.0435546	0.949683
SFN	0	0	8.05426e-07	3.02035e-07	0	0	0	0	0.988174	0.0435545	0.949684
CCRN4L	0	0	8.06105e-07	3.02289e-07	0	0	0	0	0.988169	0.0435543	0.949685
ABHD6	0	0	8.06182e-07	3.02318e-07	0	0	0	0	0.988168	0.0435543	0.949685
PRSS8	0	0	8.06224e-07	3.02334e-07	0	0	0	0	0.988168	0.0435543	0.949686
SPI1	0	0	8.06631e-07	3.02487e-07	0	0	0	0	0.988165	0.0435542	0.949687
RDH16	0	0	8.06637e-07	3.02489e-07	0	0	0	0	0.988165	0.0435542	0.949687
UBE2J2	0	0	8.06714e-07	3.02518e-07	0	0	0	0	0.988164	0.0435542	0.949688
B3GALT5	0	0	8.06737e-07	3.02526e-07	0	0	0	0	0.988164	0.0435541	0.949689
TPI1	0	0	8.06827e-07	3.0256e-07	0	0	0	0	0.988164	0.0435541	0.949689
LTB	0	0	8.06833e-07	3.02562e-07	0	0	0	0	0.988164	0.0435541	0.94969
DNAJC17	0	0	8.06955e-07	3.02608e-07	0	0	0	0	0.988163	0.0435541	0.949691
OVOL1	0	0	8.07267e-07	3.02725e-07	0	0	0	0	0.988161	0.043554	0.949692
IFT46	0	0	8.07422e-07	3.02783e-07	0	0	0	0	0.988159	0.0435539	0.949692
MORF4L1	0	0	8.0752e-07	3.0282e-07	0	0	0	0	0.988159	0.0435539	0.949693
PSMB8	0	0	8.07716e-07	3.02893e-07	0	0	0	0	0.988157	0.0435539	0.949694
MOSPD3	0	0	8.07767e-07	3.02913e-07	0	0	0	0	0.988157	0.0435538	0.949694
SIGLEC14	0	0	8.07973e-07	3.0299e-07	0	0	0	0	0.988156	0.0435538	0.949695
HAO2	0	0	8.08015e-07	3.03006e-07	0	0	0	0	0.988155	0.0435538	0.949696
HOXC8	0	0	8.08319e-07	3.0312e-07	0	0	0	0	0.988153	0.0435537	0.949696
CYLC1	0	0	8.08598e-07	3.03224e-07	0	0	0	0	0.988151	0.0435536	0.949697
SLC25A5	0	0	8.08687e-07	3.03258e-07	0	0	0	0	0.988151	0.0435536	0.949698
APOH	0	0	8.08861e-07	3.03323e-07	0	0	0	0	0.988149	0.0435535	0.949699
WDR82	0	0	8.08978e-07	3.03367e-07	0	0	0	0	0.988149	0.0435535	0.949699
MRPS31	0	0	8.09036e-07	3.03388e-07	0	0	0	0	0.988148	0.0435535	0.9497
RASSF7	0	0	8.09096e-07	3.03411e-07	0	0	0	0	0.988148	0.0435534	0.949701
ZDHHC3	0	0	8.09208e-07	3.03453e-07	0	0	0	0	0.988147	0.0435534	0.949701
CA14	0	0	8.09286e-07	3.03482e-07	0	0	0	0	0.988146	0.0435534	0.949702
NUBP1	0	0	8.09299e-07	3.03487e-07	0	0	0	0	0.988146	0.0435534	0.949703
NFYC	0	0	8.09657e-07	3.03621e-07	0	0	0	0	0.988144	0.0435533	0.949703
DKK1	0	0	8.09665e-07	3.03624e-07	0	0	0	0	0.988144	0.0435533	0.949704
CD74	0	0	8.09877e-07	3.03704e-07	0	0	0	0	0.988142	0.0435532	0.949705
CYB561	0	0	8.10178e-07	3.03817e-07	0	0	0	0	0.98814	0.0435531	0.949705
FAM92B	0	0	8.10521e-07	3.03945e-07	0	0	0	0	0.988138	0.043553	0.949706
SERPINB7	0	0	8.10587e-07	3.0397e-07	0	0	0	0	0.988137	0.043553	0.949707
TRAM1	0	0	8.10647e-07	3.03993e-07	0	0	0	0	0.988137	0.043553	0.949708
RIMKLA	0	0	8.10662e-07	3.03998e-07	0	0	0	0	0.988137	0.043553	0.949708
OR1K1	0	0	8.10727e-07	3.04022e-07	0	0	0	0	0.988136	0.043553	0.949709
ACTL10	0	0	8.10906e-07	3.0409e-07	0	0	0	0	0.988135	0.0435529	0.94971
SCRN3	0	0	8.11108e-07	3.04165e-07	0	0	0	0	0.988133	0.0435529	0.94971
ETNK2	0	0	8.11388e-07	3.0427e-07	0	0	0	0	0.988132	0.0435528	0.949711
SLC2A4RG	0	0	8.11466e-07	3.043e-07	0	0	0	0	0.988131	0.0435527	0.949712
TDP2	0	0	8.11531e-07	3.04324e-07	0	0	0	0	0.988131	0.0435527	0.949712
TCP10	0	0	8.11569e-07	3.04338e-07	0	0	0	0	0.98813	0.0435527	0.949713
ERCC1	0	0	8.11675e-07	3.04378e-07	0	0	0	0	0.988129	0.0435527	0.949714
PLEKHG7	0	0	8.1169e-07	3.04384e-07	0	0	0	0	0.988129	0.0435527	0.949714
ZNF286B	0	0	8.11709e-07	3.04391e-07	0	0	0	0	0.988129	0.0435527	0.949715
CD84	0	0	8.11849e-07	3.04443e-07	0	0	0	0	0.988128	0.0435526	0.949716
SETD1B	0	0	8.11914e-07	3.04468e-07	0	0	0	0	0.988128	0.0435526	0.949717
HOXB7	0	0	8.11987e-07	3.04495e-07	0	0	0	0	0.988127	0.0435526	0.949717
TMEM204	0	0	8.1209e-07	3.04534e-07	0	0	0	0	0.988127	0.0435526	0.949718
FBXO6	0	0	8.12109e-07	3.04541e-07	0	0	0	0	0.988126	0.0435526	0.949719
CAAP1	0	0	8.12142e-07	3.04553e-07	0	0	0	0	0.988126	0.0435525	0.949719
TP53INP2	0	0	8.12673e-07	3.04752e-07	0	0	0	0	0.988122	0.0435524	0.94972
SULT4A1	0	0	8.12717e-07	3.04769e-07	0	0	0	0	0.988122	0.0435524	0.949721
PRR23A	0	0	8.12742e-07	3.04778e-07	0	0	0	0	0.988122	0.0435524	0.949721
NDRG3	0	0	8.12745e-07	3.04779e-07	0	0	0	0	0.988122	0.0435524	0.949722
ANKRD9	0	0	8.12755e-07	3.04783e-07	0	0	0	0	0.988122	0.0435524	0.949723
SDR9C7	0	0	8.12817e-07	3.04807e-07	0	0	0	0	0.988121	0.0435523	0.949723
ZDHHC4	0	0	8.12856e-07	3.04821e-07	0	0	0	0	0.988121	0.0435523	0.949724
OLFML1	0	0	8.13278e-07	3.04979e-07	0	0	0	0	0.988118	0.0435522	0.949725
OTOL1	0	0	8.13298e-07	3.04987e-07	0	0	0	0	0.988118	0.0435522	0.949726
TCEA3	0	0	8.1331e-07	3.04991e-07	0	0	0	0	0.988118	0.0435522	0.949726
SMPDL3A	0	0	8.13338e-07	3.05002e-07	0	0	0	0	0.988118	0.0435522	0.949727
CDKN1C	0	0	8.13354e-07	3.05008e-07	0	0	0	0	0.988118	0.0435522	0.949728
LAYN	0	0	8.13426e-07	3.05035e-07	0	0	0	0	0.988117	0.0435522	0.949728
PAIP1	0	0	8.13557e-07	3.05084e-07	0	0	0	0	0.988116	0.0435521	0.949729
GOLPH3	0	0	8.14217e-07	3.05331e-07	0	0	0	0	0.988112	0.0435519	0.94973
LHX8	0	0	8.1436e-07	3.05385e-07	0	0	0	0	0.988111	0.0435519	0.94973
NAP1L1	0	0	8.14378e-07	3.05392e-07	0	0	0	0	0.98811	0.0435519	0.949731
SLC25A18	0	0	8.14659e-07	3.05497e-07	0	0	0	0	0.988108	0.0435518	0.949732
BHLHE23	0	0	8.14698e-07	3.05512e-07	0	0	0	0	0.988108	0.0435518	0.949732
PPP1R35	0	0	8.14714e-07	3.05518e-07	0	0	0	0	0.988108	0.0435518	0.949733
RBMX2	0	0	8.1476e-07	3.05535e-07	0	0	0	0	0.988108	0.0435518	0.949734
ASB13	0	0	8.14829e-07	3.05561e-07	0	0	0	0	0.988107	0.0435517	0.949734
EIF2B1	0	0	8.14838e-07	3.05564e-07	0	0	0	0	0.988107	0.0435517	0.949735
RPP40	0	0	8.14909e-07	3.05591e-07	0	0	0	0	0.988107	0.0435517	0.949736
MEF2B	0	0	8.14944e-07	3.05604e-07	0	0	0	0	0.988106	0.0435517	0.949737
RELL1	0	0	8.1495e-07	3.05606e-07	0	0	0	0	0.988106	0.0435517	0.949737
ATP6V1C1	0	0	8.15135e-07	3.05675e-07	0	0	0	0	0.988105	0.0435517	0.949738
GTPBP8	0	0	8.15304e-07	3.05739e-07	0	0	0	0	0.988104	0.0435516	0.949739
LGALS12	0	0	8.15304e-07	3.05739e-07	0	0	0	0	0.988104	0.0435516	0.949739
PPA2	0	0	8.15763e-07	3.05911e-07	0	0	0	0	0.988101	0.0435515	0.94974
MADCAM1	0	0	8.15868e-07	3.05951e-07	0	0	0	0	0.9881	0.0435514	0.949741
POLDIP2	0	0	8.16066e-07	3.06025e-07	0	0	0	0	0.988099	0.0435514	0.949741
2023-03-02	0	0	8.16085e-07	3.06032e-07	0	0	0	0	0.988098	0.0435514	0.949742
C6orf223	0	0	8.16112e-07	3.06042e-07	0	0	0	0	0.988098	0.0435514	0.949743
HEMK1	0	0	8.16192e-07	3.06072e-07	0	0	0	0	0.988098	0.0435513	0.949743
LECT1	0	0	8.16698e-07	3.06262e-07	0	0	0	0	0.988094	0.0435512	0.949744
IRF1	0	0	8.16825e-07	3.0631e-07	0	0	0	0	0.988093	0.0435512	0.949745
SNX6	0	0	8.17093e-07	3.0641e-07	0	0	0	0	0.988091	0.0435511	0.949745
RRAGD	0	0	8.17177e-07	3.06441e-07	0	0	0	0	0.988091	0.043551	0.949746
TP53I3	0	0	8.17531e-07	3.06574e-07	0	0	0	0	0.988088	0.0435509	0.949747
ZNF558	0	0	8.17675e-07	3.06628e-07	0	0	0	0	0.988087	0.0435509	0.949748
DTNBP1	0	0	8.17711e-07	3.06642e-07	0	0	0	0	0.988087	0.0435509	0.949748
TUSC3	0	0	8.17989e-07	3.06746e-07	0	0	0	0	0.988085	0.0435508	0.949749
IGFBP2	0	0	8.18114e-07	3.06793e-07	0	0	0	0	0.988084	0.0435508	0.94975
OLA1	0	0	8.18548e-07	3.06956e-07	0	0	0	0	0.988081	0.0435506	0.94975
ZNF680	0	0	8.18631e-07	3.06987e-07	0	0	0	0	0.98808	0.0435506	0.949751
IL13RA2	0	0	8.19238e-07	3.07214e-07	0	0	0	0	0.988076	0.0435504	0.949752
SPATC1L	0	0	8.19363e-07	3.07261e-07	0	0	0	0	0.988075	0.0435504	0.949752
DUPD1	0	0	8.19518e-07	3.07319e-07	0	0	0	0	0.988074	0.0435504	0.949753
HEYL	0	0	8.19612e-07	3.07355e-07	0	0	0	0	0.988074	0.0435503	0.949754
PRR18	0	0	8.19661e-07	3.07373e-07	0	0	0	0	0.988073	0.0435503	0.949754
KIR3DL2	0	0	8.20018e-07	3.07507e-07	0	0	0	0	0.988071	0.0435502	0.949755
SOD3	0	0	8.20252e-07	3.07594e-07	0	0	0	0	0.988069	0.0435501	0.949756
LRRC59	0	0	8.20256e-07	3.07596e-07	0	0	0	0	0.988069	0.0435501	0.949756
MYEOV2	0	0	8.20297e-07	3.07611e-07	0	0	0	0	0.988069	0.0435501	0.949757
ADH7	0	0	8.20505e-07	3.07689e-07	0	0	0	0	0.988067	0.0435501	0.949758
NAP1L4	0	0	8.20559e-07	3.0771e-07	0	0	0	0	0.988067	0.04355	0.949758
CCSAP	0	0	8.20983e-07	3.07869e-07	0	0	0	0	0.988064	0.0435499	0.949759
CD244	0	0	8.21424e-07	3.08034e-07	0	0	0	0	0.988061	0.0435498	0.94976
DNAH12	0	0	8.21775e-07	3.08166e-07	0	0	0	0	0.988058	0.0435497	0.949761
RPH3AL	0	0	8.21907e-07	3.08215e-07	0	0	0	0	0.988057	0.0435496	0.949761
FOXP3	0	0	8.21991e-07	3.08247e-07	0	0	0	0	0.988057	0.0435496	0.949762
PTCD2	0	0	8.22249e-07	3.08343e-07	0	0	0	0	0.988055	0.0435495	0.949763
DIRAS1	0	0	8.22327e-07	3.08372e-07	0	0	0	0	0.988054	0.0435495	0.949763
MVB12B	0	0	8.22357e-07	3.08384e-07	0	0	0	0	0.988054	0.0435495	0.949764
FGF23	0	0	8.22375e-07	3.08391e-07	0	0	0	0	0.988054	0.0435495	0.949765
PMEPA1	0	0	8.22532e-07	3.0845e-07	0	0	0	0	0.988053	0.0435495	0.949765
HTR3D	0	0	8.22632e-07	3.08487e-07	0	0	0	0	0.988052	0.0435494	0.949766
RDH5	0	0	8.22952e-07	3.08607e-07	0	0	0	0	0.98805	0.0435493	0.949767
VSX2	0	0	8.23129e-07	3.08673e-07	0	0	0	0	0.988049	0.0435493	0.949767
IMP3	0	0	8.23147e-07	3.0868e-07	0	0	0	0	0.988049	0.0435493	0.949768
ZNF688	0	0	8.23194e-07	3.08698e-07	0	0	0	0	0.988048	0.0435493	0.949769
LAMP2	0	0	8.23213e-07	3.08705e-07	0	0	0	0	0.988048	0.0435493	0.949769
C16orf46	0	0	8.23341e-07	3.08753e-07	0	0	0	0	0.988047	0.0435492	0.94977
HSD17B12	0	0	8.23597e-07	3.08849e-07	0	0	0	0	0.988045	0.0435491	0.949771
SCML4	0	0	8.23929e-07	3.08973e-07	0	0	0	0	0.988043	0.043549	0.949771
HNRNPAB	0	0	8.24536e-07	3.09201e-07	0	0	0	0	0.988039	0.0435489	0.949772
CCR2	0	0	8.24772e-07	3.0929e-07	0	0	0	0	0.988037	0.0435488	0.949773
PEX3	0	0	8.24803e-07	3.09301e-07	0	0	0	0	0.988037	0.0435488	0.949773
SCIN	0	0	8.24986e-07	3.0937e-07	0	0	0	0	0.988036	0.0435487	0.949774
TPRX1	0	0	8.25053e-07	3.09395e-07	0	0	0	0	0.988035	0.0435487	0.949775
KCNJ15	0	0	8.25271e-07	3.09477e-07	0	0	0	0	0.988034	0.0435486	0.949775
ZDHHC11B	0	0	8.25328e-07	3.09498e-07	0	0	0	0	0.988033	0.0435486	0.949776
LRRC73	0	0	8.25622e-07	3.09608e-07	0	0	0	0	0.988031	0.0435485	0.949777
OXSM	0	0	8.25626e-07	3.0961e-07	0	0	0	0	0.988031	0.0435485	0.949778
GSX1	0	0	8.25696e-07	3.09636e-07	0	0	0	0	0.988031	0.0435485	0.949778
SNRPA	0	0	8.2575e-07	3.09656e-07	0	0	0	0	0.98803	0.0435485	0.949779
ADPRHL2	0	0	8.2618e-07	3.09817e-07	0	0	0	0	0.988027	0.0435484	0.94978
FOXI2	0	0	8.2621e-07	3.09829e-07	0	0	0	0	0.988027	0.0435484	0.94978
UGCG	0	0	8.26317e-07	3.09869e-07	0	0	0	0	0.988026	0.0435483	0.949781
CLVS1	0	0	8.26348e-07	3.0988e-07	0	0	0	0	0.988026	0.0435483	0.949782
NIT1	0	0	8.26388e-07	3.09896e-07	0	0	0	0	0.988026	0.0435483	0.949782
C19orf55	0	0	8.2643e-07	3.09911e-07	0	0	0	0	0.988025	0.0435483	0.949783
PTX3	0	0	8.26921e-07	3.10096e-07	0	0	0	0	0.988022	0.0435481	0.949784
IL5RA	0	0	8.27145e-07	3.10179e-07	0	0	0	0	0.98802	0.0435481	0.949784
ADH1A	0	0	8.27252e-07	3.1022e-07	0	0	0	0	0.98802	0.0435481	0.949785
TBC1D21	0	0	8.27313e-07	3.10243e-07	0	0	0	0	0.988019	0.043548	0.949786
GRAP2	0	0	8.2732e-07	3.10245e-07	0	0	0	0	0.988019	0.043548	0.949786
MTFR2	0	0	8.27338e-07	3.10252e-07	0	0	0	0	0.988019	0.043548	0.949787
DNASE1	0	0	8.27346e-07	3.10255e-07	0	0	0	0	0.988019	0.043548	0.949788
ANXA2	0	0	8.27368e-07	3.10263e-07	0	0	0	0	0.988019	0.043548	0.949788
KCNJ1	0	0	8.27378e-07	3.10267e-07	0	0	0	0	0.988019	0.043548	0.949789
DMRTC2	0	0	8.27546e-07	3.1033e-07	0	0	0	0	0.988018	0.043548	0.94979
KIN	0	0	8.27592e-07	3.10347e-07	0	0	0	0	0.988017	0.043548	0.94979
AGMO	0	0	8.27632e-07	3.10362e-07	0	0	0	0	0.988017	0.0435479	0.949791
ZNF232	0	0	8.27845e-07	3.10442e-07	0	0	0	0	0.988015	0.0435479	0.949792
PHOSPHO1	0	0	8.27899e-07	3.10462e-07	0	0	0	0	0.988015	0.0435479	0.949792
OBFC1	0	0	8.28224e-07	3.10584e-07	0	0	0	0	0.988013	0.0435478	0.949793
FOXD4L3	0	0	8.28331e-07	3.10624e-07	0	0	0	0	0.988012	0.0435477	0.949794
NUDT12	0	0	8.28544e-07	3.10704e-07	0	0	0	0	0.988011	0.0435477	0.949794
NSMCE4A	0	0	8.28705e-07	3.10764e-07	0	0	0	0	0.988009	0.0435476	0.949795
PAAF1	0	0	8.28752e-07	3.10782e-07	0	0	0	0	0.988009	0.0435476	0.949796
ARR3	0	0	8.28785e-07	3.10794e-07	0	0	0	0	0.988009	0.0435476	0.949797
HFE	0	0	8.28906e-07	3.1084e-07	0	0	0	0	0.988008	0.0435476	0.949797
C8orf58	0	0	8.28987e-07	3.1087e-07	0	0	0	0	0.988007	0.0435475	0.949798
SMS	0	0	8.29276e-07	3.10978e-07	0	0	0	0	0.988005	0.0435475	0.949799
TMEM177	0	0	8.29404e-07	3.11027e-07	0	0	0	0	0.988004	0.0435474	0.949799
ST13	0	0	8.29593e-07	3.11097e-07	0	0	0	0	0.988003	0.0435474	0.9498
IGFBP5	0	0	8.29767e-07	3.11163e-07	0	0	0	0	0.988002	0.0435473	0.949801
HSD17B14	0	0	8.29893e-07	3.1121e-07	0	0	0	0	0.988001	0.0435473	0.949801
MNDA	0	0	8.29919e-07	3.1122e-07	0	0	0	0	0.988001	0.0435473	0.949802
LHFPL4	0	0	8.30287e-07	3.11358e-07	0	0	0	0	0.987998	0.0435471	0.949803
FHL1	0	0	8.30523e-07	3.11446e-07	0	0	0	0	0.987997	0.0435471	0.949803
GXYLT2	0	0	8.30613e-07	3.1148e-07	0	0	0	0	0.987996	0.0435471	0.949804
AMMECR1	0	0	8.30666e-07	3.115e-07	0	0	0	0	0.987996	0.043547	0.949805
OR10C1	0	0	8.30674e-07	3.11503e-07	0	0	0	0	0.987996	0.043547	0.949805
SNX7	0	0	8.3074e-07	3.11527e-07	0	0	0	0	0.987995	0.043547	0.949806
C1QTNF6	0	0	8.31058e-07	3.11647e-07	0	0	0	0	0.987993	0.0435469	0.949807
FAHD1	0	0	8.31652e-07	3.11869e-07	0	0	0	0	0.987989	0.0435467	0.949807
ZNF773	0	0	8.31764e-07	3.11911e-07	0	0	0	0	0.987988	0.0435467	0.949808
BZW1	0	0	8.32003e-07	3.12001e-07	0	0	0	0	0.987986	0.0435466	0.949809
B3GALT2	0	0	8.32183e-07	3.12069e-07	0	0	0	0	0.987985	0.0435466	0.949809
P2RY4	0	0	8.32284e-07	3.12107e-07	0	0	0	0	0.987984	0.0435466	0.94981
KNSTRN	0	0	8.32349e-07	3.12131e-07	0	0	0	0	0.987984	0.0435465	0.949811
SLC37A4	0	0	8.32464e-07	3.12174e-07	0	0	0	0	0.987983	0.0435465	0.949811
SOWAHD	0	0	8.3253e-07	3.12199e-07	0	0	0	0	0.987982	0.0435465	0.949812
HMCES	0	0	8.32699e-07	3.12262e-07	0	0	0	0	0.987981	0.0435464	0.949813
NEK3	0	0	8.33098e-07	3.12412e-07	0	0	0	0	0.987978	0.0435463	0.949813
CD1A	0	0	8.33184e-07	3.12444e-07	0	0	0	0	0.987978	0.0435463	0.949814
HNRNPH3	0	0	8.33374e-07	3.12515e-07	0	0	0	0	0.987976	0.0435462	0.949815
C9orf91	0	0	8.33716e-07	3.12643e-07	0	0	0	0	0.987974	0.0435461	0.949815
ZNF575	0	0	8.33846e-07	3.12692e-07	0	0	0	0	0.987973	0.0435461	0.949816
KLK15	0	0	8.33896e-07	3.12711e-07	0	0	0	0	0.987973	0.0435461	0.949817
NPSR1	0	0	8.34692e-07	3.13009e-07	0	0	0	0	0.987967	0.0435458	0.949817
C21orf2	0	0	8.34772e-07	3.13039e-07	0	0	0	0	0.987967	0.0435458	0.949818
CD33	0	0	8.34839e-07	3.13064e-07	0	0	0	0	0.987966	0.0435458	0.949819
LPPR1	0	0	8.34978e-07	3.13117e-07	0	0	0	0	0.987965	0.0435458	0.949819
CELA3B	0	0	8.35092e-07	3.1316e-07	0	0	0	0	0.987964	0.0435457	0.94982
YIF1B	0	0	8.35393e-07	3.13272e-07	0	0	0	0	0.987962	0.0435456	0.949821
SLC35G5	0	0	8.35396e-07	3.13274e-07	0	0	0	0	0.987962	0.0435456	0.949821
BRS3	0	0	8.35493e-07	3.1331e-07	0	0	0	0	0.987962	0.0435456	0.949822
LGALS9C	0	0	8.35568e-07	3.13338e-07	0	0	0	0	0.987961	0.0435456	0.949823
POTEH	0	0	8.35596e-07	3.13349e-07	0	0	0	0	0.987961	0.0435456	0.949823
CD8A	0	0	8.3584e-07	3.1344e-07	0	0	0	0	0.987959	0.0435455	0.949824
ZBTB25	0	0	8.35862e-07	3.13448e-07	0	0	0	0	0.987959	0.0435455	0.949825
PDCD2L	0	0	8.35886e-07	3.13457e-07	0	0	0	0	0.987959	0.0435455	0.949825
FHL3	0	0	8.36156e-07	3.13558e-07	0	0	0	0	0.987957	0.0435454	0.949826
PYCR1	0	0	8.36419e-07	3.13657e-07	0	0	0	0	0.987955	0.0435453	0.949827
ATG4A	0	0	8.36419e-07	3.13657e-07	0	0	0	0	0.987955	0.0435453	0.949827
WDR31	0	0	8.36827e-07	3.1381e-07	0	0	0	0	0.987952	0.0435452	0.949828
ADO	0	0	8.36845e-07	3.13817e-07	0	0	0	0	0.987952	0.0435452	0.949829
CBR1	0	0	8.37607e-07	3.14103e-07	0	0	0	0	0.987947	0.043545	0.949829
OSR1	0	0	8.37731e-07	3.14149e-07	0	0	0	0	0.987946	0.0435449	0.94983
RBM48	0	0	8.37824e-07	3.14184e-07	0	0	0	0	0.987945	0.0435449	0.949831
SERPINB3	0	0	8.37968e-07	3.14238e-07	0	0	0	0	0.987944	0.0435449	0.949831
HSDL1	0	0	8.38045e-07	3.14267e-07	0	0	0	0	0.987944	0.0435448	0.949832
OAF	0	0	8.38216e-07	3.14331e-07	0	0	0	0	0.987942	0.0435448	0.949833
CA5A	0	0	8.38479e-07	3.1443e-07	0	0	0	0	0.987941	0.0435447	0.949833
SFXN3	0	0	8.38637e-07	3.14489e-07	0	0	0	0	0.987939	0.0435447	0.949834
UBA5	0	0	8.38795e-07	3.14548e-07	0	0	0	0	0.987938	0.0435446	0.949835
HEMGN	0	0	8.38842e-07	3.14566e-07	0	0	0	0	0.987938	0.0435446	0.949835
GPATCH4	0	0	8.38912e-07	3.14592e-07	0	0	0	0	0.987937	0.0435446	0.949836
C1orf35	0	0	8.39022e-07	3.14633e-07	0	0	0	0	0.987937	0.0435446	0.949837
EFCAB4B	0	0	8.39112e-07	3.14667e-07	0	0	0	0	0.987936	0.0435445	0.949837
MOB3A	0	0	8.39232e-07	3.14712e-07	0	0	0	0	0.987935	0.0435445	0.949838
CPSF4	0	0	8.39594e-07	3.14848e-07	0	0	0	0	0.987933	0.0435444	0.949839
ELL3	0	0	8.39611e-07	3.14854e-07	0	0	0	0	0.987933	0.0435444	0.949839
CMPK2	0	0	8.39824e-07	3.14934e-07	0	0	0	0	0.987931	0.0435443	0.94984
HS2ST1	0	0	8.39865e-07	3.14949e-07	0	0	0	0	0.987931	0.0435443	0.949841
ART1	0	0	8.39968e-07	3.14988e-07	0	0	0	0	0.98793	0.0435443	0.949841
ELK4	0	0	8.40029e-07	3.15011e-07	0	0	0	0	0.98793	0.0435443	0.949842
METAP1D	0	0	8.40047e-07	3.15018e-07	0	0	0	0	0.987929	0.0435442	0.949843
CCDC7	0	0	8.40258e-07	3.15097e-07	0	0	0	0	0.987928	0.0435442	0.949843
ZAR1	0	0	8.40449e-07	3.15168e-07	0	0	0	0	0.987927	0.0435441	0.949844
GPANK1	0	0	8.40453e-07	3.1517e-07	0	0	0	0	0.987927	0.0435441	0.949845
ZNF485	0	0	8.4048e-07	3.1518e-07	0	0	0	0	0.987926	0.0435441	0.949845
SLC38A6	0	0	8.40981e-07	3.15368e-07	0	0	0	0	0.987923	0.043544	0.949846
ATP1B2	0	0	8.41458e-07	3.15547e-07	0	0	0	0	0.987919	0.0435438	0.949847
NUDT9	0	0	8.42048e-07	3.15768e-07	0	0	0	0	0.987915	0.0435437	0.949847
SLC25A45	0	0	8.42209e-07	3.15828e-07	0	0	0	0	0.987914	0.0435436	0.949848
CASP4	0	0	8.42262e-07	3.15848e-07	0	0	0	0	0.987914	0.0435436	0.949849
ATP6V0D2	0	0	8.42391e-07	3.15897e-07	0	0	0	0	0.987913	0.0435436	0.949849
GDAP1	0	0	8.42473e-07	3.15927e-07	0	0	0	0	0.987912	0.0435435	0.94985
GPR31	0	0	8.43036e-07	3.16139e-07	0	0	0	0	0.987908	0.0435434	0.949851
SERPINB1	0	0	8.43418e-07	3.16282e-07	0	0	0	0	0.987906	0.0435432	0.949851
SS18	0	0	8.43446e-07	3.16292e-07	0	0	0	0	0.987905	0.0435432	0.949852
CHDC2	0	0	8.43934e-07	3.16475e-07	0	0	0	0	0.987902	0.0435431	0.949853
HMG20A	0	0	8.44099e-07	3.16537e-07	0	0	0	0	0.987901	0.043543	0.949853
GPBAR1	0	0	8.44107e-07	3.1654e-07	0	0	0	0	0.987901	0.043543	0.949854
POU5F2	0	0	8.44241e-07	3.1659e-07	0	0	0	0	0.9879	0.043543	0.949855
COPS2	0	0	8.44894e-07	3.16835e-07	0	0	0	0	0.987895	0.0435428	0.949855
PLEKHA2	0	0	8.45121e-07	3.16921e-07	0	0	0	0	0.987894	0.0435427	0.949856
FBXO9	0	0	8.45479e-07	3.17055e-07	0	0	0	0	0.987891	0.0435426	0.949857
MAMSTR	0	0	8.45704e-07	3.17139e-07	0	0	0	0	0.98789	0.0435426	0.949857
RAD51D	0	0	8.4571e-07	3.17141e-07	0	0	0	0	0.98789	0.0435426	0.949858
RGR	0	0	8.46048e-07	3.17268e-07	0	0	0	0	0.987887	0.0435425	0.949859
PGGT1B	0	0	8.46361e-07	3.17386e-07	0	0	0	0	0.987885	0.0435424	0.949859
LOR	0	0	8.46745e-07	3.1753e-07	0	0	0	0	0.987882	0.0435423	0.94986
FFAR1	0	0	8.46877e-07	3.17579e-07	0	0	0	0	0.987881	0.0435422	0.949861
ZC3H15	0	0	8.46885e-07	3.17582e-07	0	0	0	0	0.987881	0.0435422	0.949861
FAM102B	0	0	8.46885e-07	3.17582e-07	0	0	0	0	0.987881	0.0435422	0.949862
ORAI2	0	0	8.46965e-07	3.17612e-07	0	0	0	0	0.987881	0.0435422	0.949863
DHRSX	0	0	8.47054e-07	3.17645e-07	0	0	0	0	0.98788	0.0435422	0.949863
PYGO2	0	0	8.47186e-07	3.17695e-07	0	0	0	0	0.987879	0.0435421	0.949864
OR10H5	0	0	8.47196e-07	3.17698e-07	0	0	0	0	0.987879	0.0435421	0.949865
ASB5	0	0	8.47272e-07	3.17727e-07	0	0	0	0	0.987879	0.0435421	0.949865
F11R	0	0	8.47353e-07	3.17758e-07	0	0	0	0	0.987878	0.0435421	0.949866
SERPINB12	0	0	8.47383e-07	3.17769e-07	0	0	0	0	0.987878	0.0435421	0.949867
NEUROG3	0	0	8.47672e-07	3.17877e-07	0	0	0	0	0.987876	0.043542	0.949867
CXCR1	0	0	8.47714e-07	3.17893e-07	0	0	0	0	0.987875	0.043542	0.949868
ABI3	0	0	8.48001e-07	3.18e-07	0	0	0	0	0.987873	0.0435419	0.949869
ZNF561	0	0	8.48182e-07	3.18068e-07	0	0	0	0	0.987872	0.0435418	0.949869
RBM38	0	0	8.4832e-07	3.1812e-07	0	0	0	0	0.987871	0.0435418	0.94987
SNAPC3	0	0	8.48404e-07	3.18151e-07	0	0	0	0	0.987871	0.0435418	0.949871
PPP2R2A	0	0	8.48716e-07	3.18269e-07	0	0	0	0	0.987868	0.0435417	0.949871
RGS9BP	0	0	8.48806e-07	3.18302e-07	0	0	0	0	0.987868	0.0435416	0.949872
FGFR1OP	0	0	8.48808e-07	3.18303e-07	0	0	0	0	0.987868	0.0435416	0.949873
ZNF19	0	0	8.48984e-07	3.18369e-07	0	0	0	0	0.987866	0.0435416	0.949873
HSDL2	0	0	8.49013e-07	3.1838e-07	0	0	0	0	0.987866	0.0435416	0.949874
FYTTD1	0	0	8.49038e-07	3.18389e-07	0	0	0	0	0.987866	0.0435416	0.949875
GRSF1	0	0	8.49114e-07	3.18418e-07	0	0	0	0	0.987866	0.0435416	0.949875
ZNF714	0	0	8.49184e-07	3.18444e-07	0	0	0	0	0.987865	0.0435415	0.949876
TECTB	0	0	8.49652e-07	3.1862e-07	0	0	0	0	0.987862	0.0435414	0.949877
OVCH2	0	0	8.49673e-07	3.18627e-07	0	0	0	0	0.987862	0.0435414	0.949877
YIF1A	0	0	8.50234e-07	3.18838e-07	0	0	0	0	0.987858	0.0435412	0.949878
HHLA2	0	0	8.50326e-07	3.18872e-07	0	0	0	0	0.987857	0.0435412	0.949879
UBR7	0	0	8.504e-07	3.189e-07	0	0	0	0	0.987856	0.0435412	0.949879
AQP6	0	0	8.50601e-07	3.18976e-07	0	0	0	0	0.987855	0.0435411	0.94988
ZNF621	0	0	8.50619e-07	3.18982e-07	0	0	0	0	0.987855	0.0435411	0.949881
YIPF2	0	0	8.50697e-07	3.19011e-07	0	0	0	0	0.987854	0.0435411	0.949881
VGLL4	0	0	8.51175e-07	3.1919e-07	0	0	0	0	0.987851	0.0435409	0.949882
LDLRAD2	0	0	8.5119e-07	3.19196e-07	0	0	0	0	0.987851	0.0435409	0.949883
PGK1	0	0	8.51191e-07	3.19197e-07	0	0	0	0	0.987851	0.0435409	0.949883
AS3MT	0	0	8.51633e-07	3.19363e-07	0	0	0	0	0.987848	0.0435408	0.949884
TTC24	0	0	8.5184e-07	3.1944e-07	0	0	0	0	0.987846	0.0435407	0.949885
MEF2A	0	0	8.52025e-07	3.19509e-07	0	0	0	0	0.987845	0.0435407	0.949885
MAGT1	0	0	8.52164e-07	3.19561e-07	0	0	0	0	0.987844	0.0435406	0.949886
KDM4E	0	0	8.52232e-07	3.19587e-07	0	0	0	0	0.987844	0.0435406	0.949887
RNF126	0	0	8.52745e-07	3.19779e-07	0	0	0	0	0.98784	0.0435405	0.949887
ZDHHC19	0	0	8.5287e-07	3.19826e-07	0	0	0	0	0.987839	0.0435404	0.949888
ACTR6	0	0	8.53171e-07	3.19939e-07	0	0	0	0	0.987837	0.0435403	0.949889
BEND4	0	0	8.53189e-07	3.19946e-07	0	0	0	0	0.987837	0.0435403	0.949889
TTPAL	0	0	8.5327e-07	3.19976e-07	0	0	0	0	0.987836	0.0435403	0.94989
GPR63	0	0	8.53294e-07	3.19985e-07	0	0	0	0	0.987836	0.0435403	0.94989
SGMS2	0	0	8.53602e-07	3.20101e-07	0	0	0	0	0.987834	0.0435402	0.949891
DRAXIN	0	0	8.53683e-07	3.20131e-07	0	0	0	0	0.987833	0.0435402	0.949892
PRAMEF11	0	0	8.53883e-07	3.20206e-07	0	0	0	0	0.987832	0.0435401	0.949892
FAM120AOS	0	0	8.53933e-07	3.20225e-07	0	0	0	0	0.987832	0.0435401	0.949893
NFKBIL1	0	0	8.54156e-07	3.20309e-07	0	0	0	0	0.98783	0.0435401	0.949894
ALX3	0	0	8.54188e-07	3.20321e-07	0	0	0	0	0.98783	0.04354	0.949894
SLFN12L	0	0	8.54459e-07	3.20422e-07	0	0	0	0	0.987828	0.04354	0.949895
CTAGE6	0	0	8.54823e-07	3.20558e-07	0	0	0	0	0.987825	0.0435399	0.949896
MEF2BNB-MEF2B	0	0	8.54928e-07	3.20598e-07	0	0	0	0	0.987825	0.0435398	0.949896
TRIM60	0	0	8.552e-07	3.207e-07	0	0	0	0	0.987823	0.0435397	0.949897
PRPF38A	0	0	8.55267e-07	3.20725e-07	0	0	0	0	0.987822	0.0435397	0.949898
IL13RA1	0	0	8.55312e-07	3.20742e-07	0	0	0	0	0.987822	0.0435397	0.949898
SERPINB2	0	0	8.55363e-07	3.20761e-07	0	0	0	0	0.987821	0.0435397	0.949899
LHPP	0	0	8.5547e-07	3.20801e-07	0	0	0	0	0.987821	0.0435397	0.9499
ZNF165	0	0	8.55898e-07	3.20962e-07	0	0	0	0	0.987818	0.0435395	0.9499
CIPC	0	0	8.55933e-07	3.20975e-07	0	0	0	0	0.987817	0.0435395	0.949901
RPIA	0	0	8.55975e-07	3.2099e-07	0	0	0	0	0.987817	0.0435395	0.949902
HAND2	0	0	8.55979e-07	3.20992e-07	0	0	0	0	0.987817	0.0435395	0.949902
TMEM119	0	0	8.55992e-07	3.20997e-07	0	0	0	0	0.987817	0.0435395	0.949903
HENMT1	0	0	8.56214e-07	3.2108e-07	0	0	0	0	0.987815	0.0435394	0.949904
PPAP2C	0	0	8.56258e-07	3.21097e-07	0	0	0	0	0.987815	0.0435394	0.949904
SEC13	0	0	8.56294e-07	3.2111e-07	0	0	0	0	0.987815	0.0435394	0.949905
ARAP2	0	0	3.23243e-06	1.21216e-06	1	0	1	0	0.987815	0.0435394	0.949906
CEBPE	0	0	8.56436e-07	3.21164e-07	0	0	0	0	0.987814	0.0435394	0.949906
CALCOCO2	0	0	8.56454e-07	3.2117e-07	0	0	0	0	0.987814	0.0435394	0.949907
ASB7	0	0	8.56699e-07	3.21262e-07	0	0	0	0	0.987812	0.0435393	0.949908
UPK1A	0	0	8.57029e-07	3.21386e-07	0	0	0	0	0.98781	0.0435392	0.949908
MRGPRD	0	0	8.57153e-07	3.21432e-07	0	0	0	0	0.987809	0.0435392	0.949909
SLAIN1	0	0	8.57468e-07	3.2155e-07	0	0	0	0	0.987807	0.0435391	0.94991
PI4K2B	0	0	8.57686e-07	3.21632e-07	0	0	0	0	0.987805	0.043539	0.94991
MICU1	0	0	8.58031e-07	3.21762e-07	0	0	0	0	0.987803	0.0435389	0.949911
KLF13	0	0	8.581e-07	3.21788e-07	0	0	0	0	0.987802	0.0435389	0.949911
SPARC	0	0	8.58324e-07	3.21871e-07	0	0	0	0	0.987801	0.0435388	0.949912
GDF5OS	0	0	8.58384e-07	3.21894e-07	0	0	0	0	0.9878	0.0435388	0.949913
STK32A	0	0	8.58502e-07	3.21938e-07	0	0	0	0	0.987799	0.0435388	0.949913
MIOX	0	0	8.58655e-07	3.21996e-07	0	0	0	0	0.987798	0.0435387	0.949914
EFNB3	0	0	8.58683e-07	3.22006e-07	0	0	0	0	0.987798	0.0435387	0.949915
GPR19	0	0	8.58886e-07	3.22082e-07	0	0	0	0	0.987797	0.0435387	0.949915
NUP43	0	0	8.58894e-07	3.22085e-07	0	0	0	0	0.987797	0.0435386	0.949916
FAM188A	0	0	8.59228e-07	3.2221e-07	0	0	0	0	0.987794	0.0435385	0.949917
TOR1A	0	0	8.59369e-07	3.22263e-07	0	0	0	0	0.987793	0.0435385	0.949917
TASP1	0	0	8.59645e-07	3.22367e-07	0	0	0	0	0.987791	0.0435384	0.949918
BAAT	0	0	8.60213e-07	3.2258e-07	0	0	0	0	0.987787	0.0435383	0.949919
TOB2	0	0	8.60309e-07	3.22616e-07	0	0	0	0	0.987787	0.0435382	0.949919
SIRT4	0	0	8.60322e-07	3.22621e-07	0	0	0	0	0.987787	0.0435382	0.94992
SLC25A1	0	0	8.604e-07	3.2265e-07	0	0	0	0	0.987786	0.0435382	0.949921
SYNGR1	0	0	8.60466e-07	3.22675e-07	0	0	0	0	0.987786	0.0435382	0.949921
HAPLN1	0	0	8.60688e-07	3.22758e-07	0	0	0	0	0.987784	0.0435381	0.949922
HERPUD2	0	0	8.60864e-07	3.22824e-07	0	0	0	0	0.987783	0.0435381	0.949923
C10orf54	0	0	8.60882e-07	3.22831e-07	0	0	0	0	0.987783	0.0435381	0.949923
ADCY7	0	0	3.23742e-06	1.21403e-06	1	0	1	0	0.98778	0.0435379	0.949924
THUMPD2	0	0	8.61548e-07	3.2308e-07	0	0	0	0	0.987778	0.0435379	0.949925
PHAX	0	0	8.61596e-07	3.23099e-07	0	0	0	0	0.987778	0.0435378	0.949925
UCK1	0	0	8.61971e-07	3.23239e-07	0	0	0	0	0.987775	0.0435377	0.949926
C1orf51	0	0	8.61992e-07	3.23247e-07	0	0	0	0	0.987775	0.0435377	0.949926
AQP2	0	0	8.62008e-07	3.23253e-07	0	0	0	0	0.987775	0.0435377	0.949927
RNMT	0	0	8.62191e-07	3.23322e-07	0	0	0	0	0.987773	0.0435377	0.949928
BZW2	0	0	8.62225e-07	3.23335e-07	0	0	0	0	0.987773	0.0435377	0.949928
ECI2	0	0	8.62437e-07	3.23414e-07	0	0	0	0	0.987772	0.0435376	0.949929
TNIP3	0	0	8.62839e-07	3.23565e-07	0	0	0	0	0.987769	0.0435375	0.94993
TTC29	0	0	8.62874e-07	3.23578e-07	0	0	0	0	0.987769	0.0435375	0.94993
PPM1A	0	0	8.62893e-07	3.23585e-07	0	0	0	0	0.987768	0.0435375	0.949931
PRKCDBP	0	0	8.62972e-07	3.23615e-07	0	0	0	0	0.987768	0.0435374	0.949932
TBC1D20	0	0	8.63281e-07	3.23731e-07	0	0	0	0	0.987766	0.0435373	0.949932
TNXB	0	0	8.63557e-07	3.23834e-07	0	0	0	0	0.987764	0.0435373	0.949933
NPDC1	0	0	8.63569e-07	3.23838e-07	0	0	0	0	0.987764	0.0435373	0.949934
RBM41	0	0	8.63642e-07	3.23866e-07	0	0	0	0	0.987763	0.0435372	0.949934
GUK1	0	0	8.63994e-07	3.23998e-07	0	0	0	0	0.987761	0.0435371	0.949935
METTL4	0	0	8.64335e-07	3.24126e-07	0	0	0	0	0.987758	0.043537	0.949936
DNAJC18	0	0	8.64359e-07	3.24135e-07	0	0	0	0	0.987758	0.043537	0.949936
RDH12	0	0	8.64393e-07	3.24147e-07	0	0	0	0	0.987758	0.043537	0.949937
FTMT	0	0	8.64472e-07	3.24177e-07	0	0	0	0	0.987757	0.043537	0.949938
C21orf33	0	0	8.64562e-07	3.24211e-07	0	0	0	0	0.987757	0.043537	0.949938
CTDSP1	0	0	8.64972e-07	3.24365e-07	0	0	0	0	0.987754	0.0435368	0.949939
GPD1L	0	0	8.65097e-07	3.24411e-07	0	0	0	0	0.987753	0.0435368	0.949939
MRGPRF	0	0	8.65129e-07	3.24423e-07	0	0	0	0	0.987753	0.0435368	0.94994
GLTPD2	0	0	8.65148e-07	3.24431e-07	0	0	0	0	0.987753	0.0435368	0.949941
NAPA	0	0	8.65287e-07	3.24482e-07	0	0	0	0	0.987752	0.0435367	0.949941
SPSB4	0	0	8.65877e-07	3.24704e-07	0	0	0	0	0.987747	0.0435366	0.949942
CLDN3	0	0	8.65919e-07	3.2472e-07	0	0	0	0	0.987747	0.0435366	0.949943
UBFD1	0	0	8.66053e-07	3.2477e-07	0	0	0	0	0.987746	0.0435365	0.949943
LRRC37A	0	0	8.66079e-07	3.2478e-07	0	0	0	0	0.987746	0.0435365	0.949944
RABEPK	0	0	8.66334e-07	3.24875e-07	0	0	0	0	0.987744	0.0435364	0.949945
C6orf211	0	0	8.66745e-07	3.25029e-07	0	0	0	0	0.987741	0.0435363	0.949945
TMEM255A	0	0	8.6681e-07	3.25054e-07	0	0	0	0	0.987741	0.0435363	0.949946
ZNF383	0	0	8.66852e-07	3.25069e-07	0	0	0	0	0.98774	0.0435363	0.949947
MRC1	0	0	8.67046e-07	3.25142e-07	0	0	0	0	0.987739	0.0435362	0.949947
CX3CR1	0	0	8.67049e-07	3.25144e-07	0	0	0	0	0.987739	0.0435362	0.949948
PPP6C	0	0	8.67145e-07	3.2518e-07	0	0	0	0	0.987738	0.0435362	0.949949
STX1B	0	0	8.6717e-07	3.25189e-07	0	0	0	0	0.987738	0.0435362	0.949949
SLC38A11	0	0	8.67645e-07	3.25367e-07	0	0	0	0	0.987735	0.043536	0.94995
FAM175A	0	0	8.67655e-07	3.2537e-07	0	0	0	0	0.987735	0.043536	0.94995
SYNE4	0	0	8.68031e-07	3.25512e-07	0	0	0	0	0.987732	0.0435359	0.949951
FAIM3	0	0	8.68075e-07	3.25528e-07	0	0	0	0	0.987732	0.0435359	0.949952
SLC35A4	0	0	8.6823e-07	3.25586e-07	0	0	0	0	0.987731	0.0435359	0.949952
C14orf79	0	0	8.68347e-07	3.2563e-07	0	0	0	0	0.98773	0.0435358	0.949953
UPP1	0	0	8.68473e-07	3.25677e-07	0	0	0	0	0.987729	0.0435358	0.949954
MAST4	0	0	6.09061e-06	2.28398e-06	2	0	2	0	0.987729	0.0435358	0.949954
MTR	0	0	3.24465e-06	1.21674e-06	1	0	1	0	0.987729	0.0435358	0.949955
PDCD1	0	0	8.68823e-07	3.25809e-07	0	0	0	0	0.987727	0.0435357	0.949956
PUSL1	0	0	8.69039e-07	3.2589e-07	0	0	0	0	0.987725	0.0435356	0.949956
SFTPD	0	0	8.69043e-07	3.25891e-07	0	0	0	0	0.987725	0.0435356	0.949957
ZNF66	0	0	8.69197e-07	3.25949e-07	0	0	0	0	0.987724	0.0435356	0.949958
DNAJB14	0	0	8.69199e-07	3.2595e-07	0	0	0	0	0.987724	0.0435356	0.949958
ETFB	0	0	8.69236e-07	3.25964e-07	0	0	0	0	0.987724	0.0435356	0.949959
CERS3	0	0	8.6934e-07	3.26002e-07	0	0	0	0	0.987723	0.0435355	0.949959
CHRM2	0	0	8.69355e-07	3.26008e-07	0	0	0	0	0.987723	0.0435355	0.94996
PPP2R4	0	0	8.69384e-07	3.26019e-07	0	0	0	0	0.987723	0.0435355	0.949961
HDGFL1	0	0	8.69675e-07	3.26128e-07	0	0	0	0	0.987721	0.0435354	0.949961
TMEM187	0	0	8.69821e-07	3.26183e-07	0	0	0	0	0.98772	0.0435354	0.949962
RHAG	0	0	8.69934e-07	3.26225e-07	0	0	0	0	0.987719	0.0435354	0.949963
FBXO28	0	0	8.70441e-07	3.26415e-07	0	0	0	0	0.987715	0.0435352	0.949963
RNASEH2A	0	0	8.70541e-07	3.26453e-07	0	0	0	0	0.987714	0.0435352	0.949964
NMRAL1	0	0	8.70653e-07	3.26495e-07	0	0	0	0	0.987714	0.0435352	0.949965
PABPC5	0	0	8.7107e-07	3.26651e-07	0	0	0	0	0.987711	0.043535	0.949965
SHBG	0	0	8.7126e-07	3.26723e-07	0	0	0	0	0.987709	0.043535	0.949966
MRPL3	0	0	8.7129e-07	3.26734e-07	0	0	0	0	0.987709	0.043535	0.949967
HMG20B	0	0	8.71311e-07	3.26742e-07	0	0	0	0	0.987709	0.043535	0.949967
SLC35G3	0	0	8.71437e-07	3.26789e-07	0	0	0	0	0.987708	0.0435349	0.949968
VMP1	0	0	8.71509e-07	3.26816e-07	0	0	0	0	0.987708	0.0435349	0.949968
IGF2	0	0	8.71672e-07	3.26877e-07	0	0	0	0	0.987707	0.0435349	0.949969
CXCR2	0	0	8.71693e-07	3.26885e-07	0	0	0	0	0.987706	0.0435348	0.94997
AGAP2-AS1	0	0	8.71758e-07	3.26909e-07	0	0	0	0	0.987706	0.0435348	0.94997
ZNF641	0	0	8.71919e-07	3.2697e-07	0	0	0	0	0.987705	0.0435348	0.949971
SLC35A2	0	0	8.72071e-07	3.27027e-07	0	0	0	0	0.987704	0.0435347	0.949972
WDR92	0	0	8.72122e-07	3.27046e-07	0	0	0	0	0.987703	0.0435347	0.949972
COMMD3-BMI1	0	0	8.72315e-07	3.27118e-07	0	0	0	0	0.987702	0.0435347	0.949973
C22orf29	0	0	8.72512e-07	3.27192e-07	0	0	0	0	0.987701	0.0435346	0.949974
TFB1M	0	0	8.72526e-07	3.27197e-07	0	0	0	0	0.9877	0.0435346	0.949974
S100PBP	0	0	8.73007e-07	3.27378e-07	0	0	0	0	0.987697	0.0435345	0.949975
WDFY4	0	0	8.73209e-07	3.27453e-07	0	0	0	0	0.987696	0.0435344	0.949976
FBXL12	0	0	8.73421e-07	3.27533e-07	0	0	0	0	0.987694	0.0435343	0.949976
SUN5	0	0	8.73457e-07	3.27546e-07	0	0	0	0	0.987694	0.0435343	0.949977
CA11	0	0	8.73629e-07	3.27611e-07	0	0	0	0	0.987693	0.0435343	0.949977
TIA1	0	0	8.73747e-07	3.27655e-07	0	0	0	0	0.987692	0.0435342	0.949978
TMPRSS5	0	0	8.73826e-07	3.27685e-07	0	0	0	0	0.987691	0.0435342	0.949979
TSPAN10	0	0	8.73948e-07	3.27731e-07	0	0	0	0	0.98769	0.0435342	0.949979
BCL2L2-PABPN1	0	0	8.74029e-07	3.27761e-07	0	0	0	0	0.98769	0.0435342	0.94998
LRRC55	0	0	8.74265e-07	3.27849e-07	0	0	0	0	0.987688	0.0435341	0.949981
ERO1L	0	0	8.74671e-07	3.28002e-07	0	0	0	0	0.987685	0.043534	0.949981
TEPP	0	0	8.74871e-07	3.28077e-07	0	0	0	0	0.987684	0.0435339	0.949982
MXI1	0	0	8.74934e-07	3.281e-07	0	0	0	0	0.987684	0.0435339	0.949983
GCNT3	0	0	8.75092e-07	3.28159e-07	0	0	0	0	0.987682	0.0435338	0.949983
AZIN1	0	0	8.7519e-07	3.28196e-07	0	0	0	0	0.987682	0.0435338	0.949984
SCG3	0	0	8.7526e-07	3.28222e-07	0	0	0	0	0.987681	0.0435338	0.949985
NECAB3	0	0	8.75415e-07	3.28281e-07	0	0	0	0	0.98768	0.0435337	0.949985
AQP1	0	0	8.75449e-07	3.28293e-07	0	0	0	0	0.98768	0.0435337	0.949986
RTDR1	0	0	8.75487e-07	3.28308e-07	0	0	0	0	0.98768	0.0435337	0.949986
MED27	0	0	8.75708e-07	3.2839e-07	0	0	0	0	0.987678	0.0435337	0.949987
ACTRT3	0	0	8.75777e-07	3.28416e-07	0	0	0	0	0.987678	0.0435336	0.949988
SLC39A11	0	0	8.75822e-07	3.28433e-07	0	0	0	0	0.987677	0.0435336	0.949988
POTEG	0	0	8.75978e-07	3.28492e-07	0	0	0	0	0.987676	0.0435336	0.949989
MACROD2	0	0	8.76055e-07	3.28521e-07	0	0	0	0	0.987676	0.0435335	0.94999
CCDC34	0	0	8.76109e-07	3.28541e-07	0	0	0	0	0.987675	0.0435335	0.94999
NSFL1C	0	0	8.76832e-07	3.28812e-07	0	0	0	0	0.98767	0.0435333	0.949991
MTRF1L	0	0	8.76841e-07	3.28815e-07	0	0	0	0	0.98767	0.0435333	0.949992
TNFSF9	0	0	8.77096e-07	3.28911e-07	0	0	0	0	0.987668	0.0435332	0.949992
TOR2A	0	0	8.77319e-07	3.28995e-07	0	0	0	0	0.987667	0.0435332	0.949993
RASSF4	0	0	8.77671e-07	3.29127e-07	0	0	0	0	0.987664	0.0435331	0.949993
COPE	0	0	8.77728e-07	3.29148e-07	0	0	0	0	0.987664	0.0435331	0.949994
INHA	0	0	8.78059e-07	3.29272e-07	0	0	0	0	0.987662	0.043533	0.949995
ABHD3	0	0	8.78213e-07	3.2933e-07	0	0	0	0	0.98766	0.0435329	0.949995
OTUD6A	0	0	8.78518e-07	3.29444e-07	0	0	0	0	0.987658	0.0435328	0.949996
TMX3	0	0	8.7865e-07	3.29494e-07	0	0	0	0	0.987657	0.0435328	0.949997
INTS12	0	0	8.78695e-07	3.29511e-07	0	0	0	0	0.987657	0.0435328	0.949997
GRAMD3	0	0	8.79068e-07	3.29651e-07	0	0	0	0	0.987654	0.0435327	0.949998
TPH1	0	0	8.79609e-07	3.29853e-07	0	0	0	0	0.987651	0.0435325	0.949999
YJEFN3	0	0	8.7976e-07	3.2991e-07	0	0	0	0	0.98765	0.0435324	0.949999
ARL13B	0	0	8.79867e-07	3.2995e-07	0	0	0	0	0.987649	0.0435324	0.95
DNTTIP1	0	0	8.79975e-07	3.29991e-07	0	0	0	0	0.987648	0.0435324	0.95
ATP9B	0	0	3.25632e-06	1.22112e-06	1	0	1	0	0.987647	0.0435323	0.950001
AEN	0	0	8.80467e-07	3.30175e-07	0	0	0	0	0.987645	0.0435322	0.950002
TUBD1	0	0	8.80533e-07	3.302e-07	0	0	0	0	0.987644	0.0435322	0.950002
LDHAL6B	0	0	8.80691e-07	3.30259e-07	0	0	0	0	0.987643	0.0435322	0.950003
NUBP2	0	0	8.80812e-07	3.30304e-07	0	0	0	0	0.987642	0.0435321	0.950004
APOE	0	0	8.80995e-07	3.30373e-07	0	0	0	0	0.987641	0.0435321	0.950004
TAF8	0	0	8.81025e-07	3.30384e-07	0	0	0	0	0.987641	0.0435321	0.950005
ZNF157	0	0	8.81088e-07	3.30408e-07	0	0	0	0	0.98764	0.0435321	0.950006
SIX6	0	0	8.81127e-07	3.30423e-07	0	0	0	0	0.98764	0.043532	0.950006
ANKRD2	0	0	8.81327e-07	3.30498e-07	0	0	0	0	0.987638	0.043532	0.950007
FOXH1	0	0	8.81497e-07	3.30561e-07	0	0	0	0	0.987637	0.0435319	0.950007
AGA	0	0	8.81587e-07	3.30595e-07	0	0	0	0	0.987637	0.0435319	0.950008
TSR3	0	0	8.81622e-07	3.30608e-07	0	0	0	0	0.987636	0.0435319	0.950009
RNF215	0	0	8.81705e-07	3.3064e-07	0	0	0	0	0.987636	0.0435319	0.950009
GRPR	0	0	8.81841e-07	3.3069e-07	0	0	0	0	0.987635	0.0435318	0.95001
PCGF2	0	0	8.81962e-07	3.30736e-07	0	0	0	0	0.987634	0.0435318	0.950011
FAM181A	0	0	8.8203e-07	3.30761e-07	0	0	0	0	0.987634	0.0435318	0.950011
CLMP	0	0	8.82518e-07	3.30944e-07	0	0	0	0	0.98763	0.0435316	0.950012
ALDOB	0	0	8.82737e-07	3.31026e-07	0	0	0	0	0.987629	0.0435316	0.950013
KIAA1328	0	0	8.8289e-07	3.31084e-07	0	0	0	0	0.987627	0.0435315	0.950013
GPR139	0	0	8.83586e-07	3.31345e-07	0	0	0	0	0.987623	0.0435313	0.950014
UEVLD	0	0	8.83668e-07	3.31375e-07	0	0	0	0	0.987622	0.0435313	0.950014
C5orf22	0	0	8.83759e-07	3.3141e-07	0	0	0	0	0.987621	0.0435313	0.950015
SLC35G6	0	0	8.83766e-07	3.31412e-07	0	0	0	0	0.987621	0.0435313	0.950016
PAQR4	0	0	8.83978e-07	3.31492e-07	0	0	0	0	0.98762	0.0435312	0.950016
TFG	0	0	8.84096e-07	3.31536e-07	0	0	0	0	0.987619	0.0435312	0.950017
FN3KRP	0	0	8.84109e-07	3.31541e-07	0	0	0	0	0.987619	0.0435312	0.950018
BIRC7	0	0	8.84226e-07	3.31585e-07	0	0	0	0	0.987618	0.0435311	0.950018
CNN1	0	0	8.84464e-07	3.31674e-07	0	0	0	0	0.987616	0.043531	0.950019
TMPRSS11D	0	0	8.84509e-07	3.31691e-07	0	0	0	0	0.987616	0.043531	0.95002
SLC25A31	0	0	8.84533e-07	3.317e-07	0	0	0	0	0.987616	0.043531	0.95002
SGPP2	0	0	8.84662e-07	3.31748e-07	0	0	0	0	0.987615	0.043531	0.950021
AZU1	0	0	8.8476e-07	3.31785e-07	0	0	0	0	0.987614	0.043531	0.950021
YIPF3	0	0	8.85045e-07	3.31892e-07	0	0	0	0	0.987612	0.0435309	0.950022
DYX1C1	0	0	8.85159e-07	3.31935e-07	0	0	0	0	0.987611	0.0435308	0.950023
USF2	0	0	8.85383e-07	3.32019e-07	0	0	0	0	0.98761	0.0435308	0.950023
RNF32	0	0	8.85543e-07	3.32079e-07	0	0	0	0	0.987609	0.0435307	0.950024
MAPK8	0	0	8.85848e-07	3.32193e-07	0	0	0	0	0.987607	0.0435306	0.950025
SERTAD2	0	0	8.86515e-07	3.32443e-07	0	0	0	0	0.987602	0.0435304	0.950025
TOLLIP	0	0	8.86922e-07	3.32596e-07	0	0	0	0	0.987599	0.0435303	0.950026
PEG10	0	0	8.87404e-07	3.32777e-07	0	0	0	0	0.987596	0.0435302	0.950026
RCL1	0	0	8.87513e-07	3.32817e-07	0	0	0	0	0.987595	0.0435301	0.950027
LRP2BP	0	0	8.87523e-07	3.32821e-07	0	0	0	0	0.987595	0.0435301	0.950028
PSMB11	0	0	8.87631e-07	3.32861e-07	0	0	0	0	0.987594	0.0435301	0.950028
STPG2	0	0	8.87675e-07	3.32878e-07	0	0	0	0	0.987594	0.0435301	0.950029
PRR19	0	0	8.88069e-07	3.33026e-07	0	0	0	0	0.987591	0.04353	0.95003
SFRP1	0	0	8.88342e-07	3.33128e-07	0	0	0	0	0.987589	0.0435299	0.95003
PRSS23	0	0	8.88395e-07	3.33148e-07	0	0	0	0	0.987589	0.0435299	0.950031
PTPRN2	0	0	3.2646e-06	1.22422e-06	1	0	1	0	0.987588	0.0435299	0.950032
PYGO1	0	0	8.88471e-07	3.33177e-07	0	0	0	0	0.987588	0.0435299	0.950032
IPMK	0	0	8.88531e-07	3.33199e-07	0	0	0	0	0.987588	0.0435298	0.950033
WDR45	0	0	8.88902e-07	3.33338e-07	0	0	0	0	0.987585	0.0435297	0.950033
GTF2A1L	0	0	8.88906e-07	3.3334e-07	0	0	0	0	0.987585	0.0435297	0.950034
HAND1	0	0	8.89069e-07	3.33401e-07	0	0	0	0	0.987584	0.0435297	0.950035
ICAM4	0	0	8.8916e-07	3.33435e-07	0	0	0	0	0.987583	0.0435297	0.950035
CRHBP	0	0	8.89415e-07	3.33531e-07	0	0	0	0	0.987581	0.0435296	0.950036
C10orf88	0	0	8.89474e-07	3.33553e-07	0	0	0	0	0.987581	0.0435296	0.950037
MRGPRX3	0	0	8.89593e-07	3.33597e-07	0	0	0	0	0.98758	0.0435295	0.950037
SLC25A3	0	0	8.89649e-07	3.33618e-07	0	0	0	0	0.98758	0.0435295	0.950038
SUCLG2	0	0	8.89763e-07	3.33661e-07	0	0	0	0	0.987579	0.0435295	0.950038
C18orf25	0	0	8.89931e-07	3.33724e-07	0	0	0	0	0.987578	0.0435294	0.950039
CCNY	0	0	8.90265e-07	3.33849e-07	0	0	0	0	0.987575	0.0435293	0.95004
TMEM189	0	0	8.90305e-07	3.33864e-07	0	0	0	0	0.987575	0.0435293	0.95004
NME7	0	0	8.90341e-07	3.33878e-07	0	0	0	0	0.987575	0.0435293	0.950041
SKOR2	0	0	8.90748e-07	3.3403e-07	0	0	0	0	0.987572	0.0435292	0.950042
DUSP9	0	0	8.90919e-07	3.34095e-07	0	0	0	0	0.987571	0.0435291	0.950042
FBXL17	0	0	8.90933e-07	3.341e-07	0	0	0	0	0.987571	0.0435291	0.950043
GSDMB	0	0	8.91046e-07	3.34142e-07	0	0	0	0	0.98757	0.0435291	0.950043
CYP39A1	0	0	8.91119e-07	3.3417e-07	0	0	0	0	0.987569	0.0435291	0.950044
CEP41	0	0	8.91223e-07	3.34209e-07	0	0	0	0	0.987569	0.043529	0.950045
HDAC8	0	0	8.91677e-07	3.34379e-07	0	0	0	0	0.987566	0.0435289	0.950045
ERP44	0	0	8.91781e-07	3.34418e-07	0	0	0	0	0.987565	0.0435289	0.950046
PQLC1	0	0	8.91876e-07	3.34454e-07	0	0	0	0	0.987564	0.0435288	0.950047
PNMA1	0	0	8.91965e-07	3.34487e-07	0	0	0	0	0.987563	0.0435288	0.950047
NTHL1	0	0	8.9219e-07	3.34571e-07	0	0	0	0	0.987562	0.0435288	0.950048
PPAP2B	0	0	8.92267e-07	3.346e-07	0	0	0	0	0.987561	0.0435287	0.950048
FBXO27	0	0	8.92277e-07	3.34604e-07	0	0	0	0	0.987561	0.0435287	0.950049
C1QL3	0	0	8.92428e-07	3.3466e-07	0	0	0	0	0.98756	0.0435287	0.95005
RFPL2	0	0	8.92518e-07	3.34694e-07	0	0	0	0	0.98756	0.0435287	0.95005
HOXB9	0	0	8.92635e-07	3.34738e-07	0	0	0	0	0.987559	0.0435286	0.950051
ITLN2	0	0	8.93143e-07	3.34929e-07	0	0	0	0	0.987555	0.0435285	0.950052
FBXO44	0	0	8.9345e-07	3.35044e-07	0	0	0	0	0.987553	0.0435284	0.950052
JMJD7	0	0	8.93587e-07	3.35095e-07	0	0	0	0	0.987552	0.0435283	0.950053
KIAA1715	0	0	8.93939e-07	3.35227e-07	0	0	0	0	0.98755	0.0435282	0.950054
CRBN	0	0	8.94147e-07	3.35305e-07	0	0	0	0	0.987548	0.0435282	0.950054
WBP1L	0	0	8.94214e-07	3.3533e-07	0	0	0	0	0.987548	0.0435282	0.950055
ABHD17C	0	0	8.94504e-07	3.35439e-07	0	0	0	0	0.987546	0.0435281	0.950055
ROM1	0	0	8.94595e-07	3.35473e-07	0	0	0	0	0.987545	0.043528	0.950056
ETV7	0	0	8.94679e-07	3.35505e-07	0	0	0	0	0.987544	0.043528	0.950057
JAM3	0	0	8.94751e-07	3.35532e-07	0	0	0	0	0.987544	0.043528	0.950057
FOXN4	0	0	8.94754e-07	3.35533e-07	0	0	0	0	0.987544	0.043528	0.950058
KCNJ10	0	0	8.94861e-07	3.35573e-07	0	0	0	0	0.987543	0.043528	0.950059
GJC1	0	0	8.95971e-07	3.35989e-07	0	0	0	0	0.987535	0.0435276	0.950059
HADH	0	0	8.96021e-07	3.36008e-07	0	0	0	0	0.987535	0.0435276	0.95006
FEV	0	0	8.96205e-07	3.36077e-07	0	0	0	0	0.987534	0.0435276	0.95006
B3GNT2	0	0	8.96278e-07	3.36104e-07	0	0	0	0	0.987533	0.0435275	0.950061
CHPT1	0	0	8.96334e-07	3.36125e-07	0	0	0	0	0.987533	0.0435275	0.950062
OR6B3	0	0	8.96461e-07	3.36173e-07	0	0	0	0	0.987532	0.0435275	0.950062
CMTM1	0	0	8.96517e-07	3.36194e-07	0	0	0	0	0.987531	0.0435275	0.950063
PGP	0	0	8.96695e-07	3.36261e-07	0	0	0	0	0.98753	0.0435274	0.950064
LRRC3	0	0	8.96815e-07	3.36306e-07	0	0	0	0	0.987529	0.0435274	0.950064
MICB	0	0	8.96838e-07	3.36314e-07	0	0	0	0	0.987529	0.0435274	0.950065
OR10H1	0	0	8.96934e-07	3.3635e-07	0	0	0	0	0.987528	0.0435273	0.950065
HOXA9	0	0	8.9708e-07	3.36405e-07	0	0	0	0	0.987527	0.0435273	0.950066
COPS4	0	0	8.97523e-07	3.36571e-07	0	0	0	0	0.987524	0.0435272	0.950067
BCL2L12	0	0	8.97798e-07	3.36674e-07	0	0	0	0	0.987522	0.0435271	0.950067
LPAR3	0	0	8.97916e-07	3.36719e-07	0	0	0	0	0.987522	0.0435271	0.950068
CDKL3	0	0	8.97921e-07	3.3672e-07	0	0	0	0	0.987522	0.0435271	0.950069
MEGT1	0	0	8.98407e-07	3.36903e-07	0	0	0	0	0.987518	0.0435269	0.950069
STX4	0	0	8.98738e-07	3.37027e-07	0	0	0	0	0.987516	0.0435268	0.95007
IFI44L	0	0	8.98947e-07	3.37105e-07	0	0	0	0	0.987514	0.0435267	0.95007
ELMOD3	0	0	8.99231e-07	3.37212e-07	0	0	0	0	0.987512	0.0435267	0.950071
F8A1	0	0	8.99362e-07	3.37261e-07	0	0	0	0	0.987511	0.0435266	0.950072
MEST	0	0	8.99694e-07	3.37385e-07	0	0	0	0	0.987509	0.0435265	0.950072
SETD2	0	0	4.9831e-06	1.86866e-06	0	1	0	1	0.987508	0.0435265	0.950073
ZNF519	0	0	8.99898e-07	3.37462e-07	0	0	0	0	0.987508	0.0435265	0.950073
RGP1	0	0	9.00001e-07	3.375e-07	0	0	0	0	0.987507	0.0435264	0.950074
MATN3	0	0	9.00133e-07	3.3755e-07	0	0	0	0	0.987506	0.0435264	0.950075
PRRT1	0	0	9.00671e-07	3.37752e-07	0	0	0	0	0.987502	0.0435262	0.950075
EMID1	0	0	9.00981e-07	3.37868e-07	0	0	0	0	0.9875	0.0435261	0.950076
TANK	0	0	9.0112e-07	3.3792e-07	0	0	0	0	0.987499	0.0435261	0.950077
TPSG1	0	0	9.0131e-07	3.37991e-07	0	0	0	0	0.987498	0.043526	0.950077
DNASE1L2	0	0	9.01472e-07	3.38052e-07	0	0	0	0	0.987497	0.043526	0.950078
BHMT	0	0	9.01581e-07	3.38093e-07	0	0	0	0	0.987496	0.043526	0.950078
FBXO47	0	0	9.01709e-07	3.38141e-07	0	0	0	0	0.987495	0.0435259	0.950079
ACP5	0	0	9.01756e-07	3.38158e-07	0	0	0	0	0.987495	0.0435259	0.95008
RCCD1	0	0	9.02145e-07	3.38304e-07	0	0	0	0	0.987492	0.0435258	0.95008
SLC7A13	0	0	9.0241e-07	3.38404e-07	0	0	0	0	0.98749	0.0435257	0.950081
PGLYRP4	0	0	9.03232e-07	3.38712e-07	0	0	0	0	0.987484	0.0435255	0.950082
C11orf49	0	0	9.0338e-07	3.38768e-07	0	0	0	0	0.987483	0.0435254	0.950082
UCP3	0	0	9.03485e-07	3.38807e-07	0	0	0	0	0.987482	0.0435254	0.950083
QKI	0	0	9.0352e-07	3.3882e-07	0	0	0	0	0.987482	0.0435254	0.950083
ACBD4	0	0	9.03617e-07	3.38856e-07	0	0	0	0	0.987481	0.0435254	0.950084
GPRC5A	0	0	9.04205e-07	3.39077e-07	0	0	0	0	0.987477	0.0435252	0.950085
ARRDC5	0	0	9.04407e-07	3.39153e-07	0	0	0	0	0.987476	0.0435251	0.950085
ST8SIA1	0	0	9.04409e-07	3.39153e-07	0	0	0	0	0.987476	0.0435251	0.950086
E2F4	0	0	9.04638e-07	3.39239e-07	0	0	0	0	0.987474	0.0435251	0.950087
ZNF605	0	0	9.0477e-07	3.39289e-07	0	0	0	0	0.987473	0.043525	0.950087
TRIM34	0	0	9.04793e-07	3.39298e-07	0	0	0	0	0.987473	0.043525	0.950088
GDF9	0	0	9.04847e-07	3.39318e-07	0	0	0	0	0.987473	0.043525	0.950088
RUFY4	0	0	9.05605e-07	3.39602e-07	0	0	0	0	0.987467	0.0435248	0.950089
LETMD1	0	0	9.05838e-07	3.39689e-07	0	0	0	0	0.987466	0.0435247	0.95009
STK33	0	0	9.06242e-07	3.39841e-07	0	0	0	0	0.987463	0.0435246	0.95009
KIAA1147	0	0	9.06259e-07	3.39847e-07	0	0	0	0	0.987463	0.0435246	0.950091
MGLL	0	0	9.06459e-07	3.39922e-07	0	0	0	0	0.987461	0.0435245	0.950092
GOLGA6B	0	0	9.06567e-07	3.39963e-07	0	0	0	0	0.987461	0.0435245	0.950092
SNX15	0	0	9.06942e-07	3.40103e-07	0	0	0	0	0.987458	0.0435244	0.950093
DNAJB11	0	0	9.07e-07	3.40125e-07	0	0	0	0	0.987458	0.0435244	0.950093
RBBP4	0	0	9.07e-07	3.40125e-07	0	0	0	0	0.987458	0.0435244	0.950094
CWC27	0	0	9.0736e-07	3.4026e-07	0	0	0	0	0.987455	0.0435242	0.950095
SUPT7L	0	0	9.07529e-07	3.40324e-07	0	0	0	0	0.987454	0.0435242	0.950095
FEN1	0	0	9.07559e-07	3.40335e-07	0	0	0	0	0.987454	0.0435242	0.950096
IRF9	0	0	9.07639e-07	3.40364e-07	0	0	0	0	0.987453	0.0435242	0.950096
NPY4R	0	0	9.07675e-07	3.40378e-07	0	0	0	0	0.987453	0.0435242	0.950097
ANKRD16	0	0	9.0779e-07	3.40421e-07	0	0	0	0	0.987452	0.0435241	0.950098
YDJC	0	0	9.07994e-07	3.40498e-07	0	0	0	0	0.987451	0.0435241	0.950098
FAM115A	0	0	9.08007e-07	3.40503e-07	0	0	0	0	0.98745	0.0435241	0.950099
SPATA32	0	0	9.08418e-07	3.40657e-07	0	0	0	0	0.987448	0.0435239	0.9501
FADS6	0	0	9.08755e-07	3.40783e-07	0	0	0	0	0.987445	0.0435238	0.9501
MPG	0	0	9.08758e-07	3.40784e-07	0	0	0	0	0.987445	0.0435238	0.950101
YBX2	0	0	9.08785e-07	3.40794e-07	0	0	0	0	0.987445	0.0435238	0.950101
B4GALT6	0	0	9.08808e-07	3.40803e-07	0	0	0	0	0.987445	0.0435238	0.950102
SORBS1	0	0	3.28536e-06	1.23201e-06	1	0	1	0	0.987442	0.0435237	0.950103
FAM131B	0	0	9.1005e-07	3.41269e-07	0	0	0	0	0.987436	0.0435234	0.950103
NAP1L3	0	0	9.10066e-07	3.41275e-07	0	0	0	0	0.987436	0.0435234	0.950104
HOMER3	0	0	9.10131e-07	3.41299e-07	0	0	0	0	0.987435	0.0435234	0.950104
FBXO5	0	0	9.10329e-07	3.41373e-07	0	0	0	0	0.987434	0.0435234	0.950105
KLHDC9	0	0	9.106e-07	3.41475e-07	0	0	0	0	0.987432	0.0435233	0.950106
ST8SIA3	0	0	9.10657e-07	3.41496e-07	0	0	0	0	0.987432	0.0435233	0.950106
ST3GAL5	0	0	9.11344e-07	3.41754e-07	0	0	0	0	0.987427	0.0435231	0.950107
CWC25	0	0	9.11605e-07	3.41852e-07	0	0	0	0	0.987425	0.043523	0.950108
PIGU	0	0	9.1166e-07	3.41872e-07	0	0	0	0	0.987425	0.043523	0.950108
TNFRSF6B	0	0	9.11947e-07	3.4198e-07	0	0	0	0	0.987423	0.0435229	0.950109
RCE1	0	0	9.12065e-07	3.42025e-07	0	0	0	0	0.987422	0.0435228	0.950109
NR1I3	0	0	9.12241e-07	3.42091e-07	0	0	0	0	0.987421	0.0435228	0.95011
GATA5	0	0	9.12528e-07	3.42198e-07	0	0	0	0	0.987419	0.0435227	0.950111
OR10Q1	0	0	9.12809e-07	3.42303e-07	0	0	0	0	0.987417	0.0435226	0.950111
C9orf72	0	0	9.1304e-07	3.4239e-07	0	0	0	0	0.987415	0.0435226	0.950112
EFNB2	0	0	9.13347e-07	3.42505e-07	0	0	0	0	0.987413	0.0435225	0.950113
PTAFR	0	0	9.13427e-07	3.42535e-07	0	0	0	0	0.987412	0.0435224	0.950113
DFFB	0	0	9.13513e-07	3.42567e-07	0	0	0	0	0.987412	0.0435224	0.950114
TICAM2	0	0	9.14101e-07	3.42788e-07	0	0	0	0	0.987408	0.0435222	0.950114
MRGPRE	0	0	9.14694e-07	3.4301e-07	0	0	0	0	0.987403	0.0435221	0.950115
RBMS2	0	0	9.14832e-07	3.43062e-07	0	0	0	0	0.987402	0.043522	0.950116
PDXK	0	0	9.15031e-07	3.43137e-07	0	0	0	0	0.987401	0.043522	0.950116
MST4	0	0	9.15079e-07	3.43154e-07	0	0	0	0	0.987401	0.043522	0.950117
ORC5	0	0	9.15129e-07	3.43173e-07	0	0	0	0	0.9874	0.0435219	0.950117
RFC2	0	0	9.15844e-07	3.43441e-07	0	0	0	0	0.987395	0.0435217	0.950118
UCP1	0	0	9.16079e-07	3.4353e-07	0	0	0	0	0.987394	0.0435217	0.950119
PSMD13	0	0	9.16264e-07	3.43599e-07	0	0	0	0	0.987392	0.0435216	0.950119
IL17REL	0	0	9.16569e-07	3.43713e-07	0	0	0	0	0.98739	0.0435215	0.95012
DHRS13	0	0	9.16586e-07	3.4372e-07	0	0	0	0	0.98739	0.0435215	0.95012
ZNF655	0	0	9.16832e-07	3.43812e-07	0	0	0	0	0.987388	0.0435214	0.950121
CASP1	0	0	9.16875e-07	3.43828e-07	0	0	0	0	0.987388	0.0435214	0.950122
GCNT1	0	0	9.17206e-07	3.43952e-07	0	0	0	0	0.987386	0.0435213	0.950122
ZIK1	0	0	9.17485e-07	3.44057e-07	0	0	0	0	0.987384	0.0435212	0.950123
C1QTNF1	0	0	9.17763e-07	3.44161e-07	0	0	0	0	0.987382	0.0435212	0.950124
SFXN1	0	0	9.1794e-07	3.44228e-07	0	0	0	0	0.98738	0.0435211	0.950124
GSDMA	0	0	9.17971e-07	3.44239e-07	0	0	0	0	0.98738	0.0435211	0.950125
MC5R	0	0	9.18242e-07	3.44341e-07	0	0	0	0	0.987378	0.043521	0.950125
HOGA1	0	0	9.18376e-07	3.44391e-07	0	0	0	0	0.987377	0.043521	0.950126
PA2G4	0	0	9.18383e-07	3.44394e-07	0	0	0	0	0.987377	0.043521	0.950127
CLUAP1	0	0	9.18857e-07	3.44571e-07	0	0	0	0	0.987374	0.0435208	0.950127
TMEM161B	0	0	9.18899e-07	3.44587e-07	0	0	0	0	0.987374	0.0435208	0.950128
XKRX	0	0	9.18956e-07	3.44608e-07	0	0	0	0	0.987373	0.0435208	0.950128
PNRC1	0	0	9.1896e-07	3.4461e-07	0	0	0	0	0.987373	0.0435208	0.950129
TCTN3	0	0	9.18966e-07	3.44612e-07	0	0	0	0	0.987373	0.0435208	0.95013
ZDHHC7	0	0	9.19047e-07	3.44642e-07	0	0	0	0	0.987373	0.0435208	0.95013
CCDC169-SOHLH2	0	0	9.19197e-07	3.44699e-07	0	0	0	0	0.987372	0.0435207	0.950131
SOHLH2	0	0	9.19197e-07	3.44699e-07	0	0	0	0	0.987372	0.0435207	0.950132
KCNK1	0	0	9.19272e-07	3.44727e-07	0	0	0	0	0.987371	0.0435207	0.950132
PYCR2	0	0	9.19311e-07	3.44741e-07	0	0	0	0	0.987371	0.0435207	0.950133
DND1	0	0	9.19653e-07	3.4487e-07	0	0	0	0	0.987368	0.0435206	0.950133
AQP7	0	0	9.19654e-07	3.4487e-07	0	0	0	0	0.987368	0.0435206	0.950134
ZDHHC18	0	0	9.20017e-07	3.45006e-07	0	0	0	0	0.987366	0.0435205	0.950135
TMEM82	0	0	9.20048e-07	3.45018e-07	0	0	0	0	0.987366	0.0435205	0.950135
NSF	0	0	9.20455e-07	3.45171e-07	0	0	0	0	0.987363	0.0435204	0.950136
CCBL2	0	0	9.20524e-07	3.45197e-07	0	0	0	0	0.987362	0.0435203	0.950136
LCOR	0	0	9.20534e-07	3.452e-07	0	0	0	0	0.987362	0.0435203	0.950137
TOR1AIP2	0	0	9.2067e-07	3.45251e-07	0	0	0	0	0.987361	0.0435203	0.950138
TNFAIP1	0	0	9.20798e-07	3.45299e-07	0	0	0	0	0.98736	0.0435203	0.950138
CCR6	0	0	9.2096e-07	3.4536e-07	0	0	0	0	0.987359	0.0435202	0.950139
PPP1R36	0	0	9.21481e-07	3.45556e-07	0	0	0	0	0.987356	0.0435201	0.950139
DKK3	0	0	9.21808e-07	3.45678e-07	0	0	0	0	0.987353	0.04352	0.95014
BEND5	0	0	9.21877e-07	3.45704e-07	0	0	0	0	0.987353	0.0435199	0.950141
PRAMEF4	0	0	9.22066e-07	3.45775e-07	0	0	0	0	0.987351	0.0435199	0.950141
LDB2	0	0	9.22126e-07	3.45797e-07	0	0	0	0	0.987351	0.0435199	0.950142
KCTD20	0	0	9.22182e-07	3.45818e-07	0	0	0	0	0.987351	0.0435198	0.950143
GNAQ	0	0	9.22315e-07	3.45868e-07	0	0	0	0	0.98735	0.0435198	0.950143
RNF165	0	0	9.22691e-07	3.46009e-07	0	0	0	0	0.987347	0.0435197	0.950144
MAGEF1	0	0	9.22875e-07	3.46078e-07	0	0	0	0	0.987346	0.0435196	0.950144
CYC1	0	0	9.23042e-07	3.46141e-07	0	0	0	0	0.987345	0.0435196	0.950145
PDGFD	0	0	9.23362e-07	3.46261e-07	0	0	0	0	0.987342	0.0435195	0.950146
PLAUR	0	0	9.23409e-07	3.46279e-07	0	0	0	0	0.987342	0.0435195	0.950146
ZNF695	0	0	9.23497e-07	3.46311e-07	0	0	0	0	0.987341	0.0435195	0.950147
ORC4	0	0	9.23558e-07	3.46334e-07	0	0	0	0	0.987341	0.0435194	0.950147
GNA14	0	0	9.23741e-07	3.46403e-07	0	0	0	0	0.98734	0.0435194	0.950148
FAM110A	0	0	9.23761e-07	3.4641e-07	0	0	0	0	0.987339	0.0435194	0.950149
RBMXL1	0	0	9.23996e-07	3.46499e-07	0	0	0	0	0.987338	0.0435193	0.950149
SLC39A8	0	0	9.24038e-07	3.46514e-07	0	0	0	0	0.987338	0.0435193	0.95015
SERPINA10	0	0	9.24269e-07	3.46601e-07	0	0	0	0	0.987336	0.0435192	0.95015
MAB21L3	0	0	9.24286e-07	3.46607e-07	0	0	0	0	0.987336	0.0435192	0.950151
SMAP2	0	0	9.24662e-07	3.46748e-07	0	0	0	0	0.987333	0.0435191	0.950152
AAR2	0	0	9.24897e-07	3.46836e-07	0	0	0	0	0.987331	0.043519	0.950152
SLC35E1	0	0	9.24953e-07	3.46857e-07	0	0	0	0	0.987331	0.043519	0.950153
PAQR6	0	0	9.2499e-07	3.46871e-07	0	0	0	0	0.987331	0.043519	0.950153
WDR38	0	0	9.25302e-07	3.46988e-07	0	0	0	0	0.987329	0.0435189	0.950154
STARD9	0	0	9.2544e-07	3.4704e-07	0	0	0	0	0.987328	0.0435189	0.950155
TCF7	0	0	9.25461e-07	3.47048e-07	0	0	0	0	0.987327	0.0435189	0.950155
RASSF2	0	0	9.25659e-07	3.47122e-07	0	0	0	0	0.987326	0.0435188	0.950156
GXYLT1	0	0	9.26053e-07	3.4727e-07	0	0	0	0	0.987323	0.0435187	0.950157
HMBS	0	0	9.26214e-07	3.4733e-07	0	0	0	0	0.987322	0.0435186	0.950157
OC90	0	0	9.26427e-07	3.4741e-07	0	0	0	0	0.987321	0.0435186	0.950158
PIGW	0	0	9.27294e-07	3.47735e-07	0	0	0	0	0.987315	0.0435183	0.950158
PSMB4	0	0	9.27315e-07	3.47743e-07	0	0	0	0	0.987314	0.0435183	0.950159
DCP2	0	0	9.27392e-07	3.47772e-07	0	0	0	0	0.987314	0.0435183	0.95016
SUMF1	0	0	9.27642e-07	3.47866e-07	0	0	0	0	0.987312	0.0435182	0.95016
TCN1	0	0	9.27646e-07	3.47867e-07	0	0	0	0	0.987312	0.0435182	0.950161
EBNA1BP2	0	0	9.27814e-07	3.4793e-07	0	0	0	0	0.987311	0.0435182	0.950161
FBXL20	0	0	9.279e-07	3.47963e-07	0	0	0	0	0.98731	0.0435181	0.950162
EIF2S3L	0	0	9.27924e-07	3.47971e-07	0	0	0	0	0.98731	0.0435181	0.950163
TMEM231	0	0	9.28712e-07	3.48267e-07	0	0	0	0	0.987305	0.0435179	0.950163
ANTXR2	0	0	9.2885e-07	3.48319e-07	0	0	0	0	0.987304	0.0435179	0.950164
SLC46A3	0	0	9.28877e-07	3.48329e-07	0	0	0	0	0.987303	0.0435179	0.950164
STX16	0	0	9.2917e-07	3.48439e-07	0	0	0	0	0.987301	0.0435178	0.950165
FAM78A	0	0	9.29344e-07	3.48504e-07	0	0	0	0	0.9873	0.0435177	0.950166
TSEN34	0	0	9.29574e-07	3.4859e-07	0	0	0	0	0.987298	0.0435176	0.950166
CHGA	0	0	9.30131e-07	3.48799e-07	0	0	0	0	0.987295	0.0435175	0.950167
SPPL2A	0	0	9.30134e-07	3.488e-07	0	0	0	0	0.987295	0.0435175	0.950167
SH2D4B	0	0	9.3031e-07	3.48866e-07	0	0	0	0	0.987293	0.0435174	0.950168
SHOX	0	0	9.30335e-07	3.48876e-07	0	0	0	0	0.987293	0.0435174	0.950169
PSMD6	0	0	9.30563e-07	3.48961e-07	0	0	0	0	0.987292	0.0435174	0.950169
FNBP1L	0	0	9.3074e-07	3.49028e-07	0	0	0	0	0.98729	0.0435173	0.95017
WNT2	0	0	9.30841e-07	3.49065e-07	0	0	0	0	0.98729	0.0435173	0.95017
FAM131A	0	0	9.30854e-07	3.4907e-07	0	0	0	0	0.987289	0.0435173	0.950171
TST	0	0	9.31018e-07	3.49132e-07	0	0	0	0	0.987288	0.0435172	0.950172
ARRDC3	0	0	9.31109e-07	3.49166e-07	0	0	0	0	0.987288	0.0435172	0.950172
FGG	0	0	9.31207e-07	3.49203e-07	0	0	0	0	0.987287	0.0435172	0.950173
ISY1-RAB43	0	0	9.31229e-07	3.49211e-07	0	0	0	0	0.987287	0.0435172	0.950173
MRPS22	0	0	9.31331e-07	3.49249e-07	0	0	0	0	0.987286	0.0435171	0.950174
MPPE1	0	0	9.31694e-07	3.49385e-07	0	0	0	0	0.987284	0.043517	0.950175
KLF5	0	0	9.31859e-07	3.49447e-07	0	0	0	0	0.987282	0.043517	0.950175
ZNF223	0	0	9.31941e-07	3.49478e-07	0	0	0	0	0.987282	0.0435169	0.950176
TMEM121	0	0	9.32225e-07	3.49584e-07	0	0	0	0	0.98728	0.0435169	0.950177
PRKX	0	0	9.3235e-07	3.49631e-07	0	0	0	0	0.987279	0.0435168	0.950177
CD34	0	0	9.32623e-07	3.49733e-07	0	0	0	0	0.987277	0.0435167	0.950178
PSMD4	0	0	9.32738e-07	3.49777e-07	0	0	0	0	0.987276	0.0435167	0.950178
QPRT	0	0	9.3289e-07	3.49834e-07	0	0	0	0	0.987275	0.0435167	0.950179
DLX3	0	0	9.3289e-07	3.49834e-07	0	0	0	0	0.987275	0.0435167	0.95018
ASCL1	0	0	9.32926e-07	3.49847e-07	0	0	0	0	0.987275	0.0435167	0.95018
LANCL1	0	0	9.33079e-07	3.49904e-07	0	0	0	0	0.987274	0.0435166	0.950181
PHF23	0	0	9.34044e-07	3.50266e-07	0	0	0	0	0.987267	0.0435163	0.950181
RBMS3	0	0	9.34319e-07	3.5037e-07	0	0	0	0	0.987265	0.0435162	0.950182
AIMP2	0	0	9.34569e-07	3.50463e-07	0	0	0	0	0.987263	0.0435162	0.950183
SPATA17	0	0	9.34605e-07	3.50477e-07	0	0	0	0	0.987263	0.0435162	0.950183
ZNF385D	0	0	9.34726e-07	3.50522e-07	0	0	0	0	0.987262	0.0435161	0.950184
TEX13A	0	0	9.34742e-07	3.50528e-07	0	0	0	0	0.987262	0.0435161	0.950184
ZMPSTE24	0	0	9.35467e-07	3.508e-07	0	0	0	0	0.987257	0.0435159	0.950185
RNF8	0	0	9.35674e-07	3.50878e-07	0	0	0	0	0.987256	0.0435158	0.950186
SERINC5	0	0	9.3575e-07	3.50906e-07	0	0	0	0	0.987255	0.0435158	0.950186
OSR2	0	0	9.35883e-07	3.50956e-07	0	0	0	0	0.987254	0.0435158	0.950187
NFIB	0	0	9.36248e-07	3.51093e-07	0	0	0	0	0.987251	0.0435157	0.950187
SIGLEC15	0	0	9.36543e-07	3.51204e-07	0	0	0	0	0.987249	0.0435156	0.950188
PSG8	0	0	9.3659e-07	3.51221e-07	0	0	0	0	0.987249	0.0435156	0.950189
EIF3E	0	0	9.36711e-07	3.51267e-07	0	0	0	0	0.987248	0.0435155	0.950189
OPTC	0	0	9.37052e-07	3.51395e-07	0	0	0	0	0.987246	0.0435154	0.95019
GDI2	0	0	9.37376e-07	3.51516e-07	0	0	0	0	0.987244	0.0435153	0.95019
RBBP7	0	0	9.37767e-07	3.51663e-07	0	0	0	0	0.987241	0.0435152	0.950191
EIF2B3	0	0	9.37951e-07	3.51732e-07	0	0	0	0	0.987239	0.0435152	0.950192
PCBP3	0	0	9.38206e-07	3.51827e-07	0	0	0	0	0.987238	0.0435151	0.950192
MUM1L1	0	0	9.38213e-07	3.5183e-07	0	0	0	0	0.987238	0.0435151	0.950193
FBXO32	0	0	9.38857e-07	3.52071e-07	0	0	0	0	0.987233	0.0435149	0.950193
KANSL2	0	0	9.38867e-07	3.52075e-07	0	0	0	0	0.987233	0.0435149	0.950194
GRK1	0	0	9.38988e-07	3.5212e-07	0	0	0	0	0.987232	0.0435149	0.950195
C1QTNF8	0	0	9.38988e-07	3.52121e-07	0	0	0	0	0.987232	0.0435149	0.950195
C11orf80	0	0	9.39177e-07	3.52191e-07	0	0	0	0	0.987231	0.0435148	0.950196
TERF1	0	0	9.39184e-07	3.52194e-07	0	0	0	0	0.987231	0.0435148	0.950196
SETD7	0	0	9.39229e-07	3.52211e-07	0	0	0	0	0.98723	0.0435148	0.950197
ZNF101	0	0	9.39245e-07	3.52217e-07	0	0	0	0	0.98723	0.0435148	0.950198
CXCR3	0	0	9.3984e-07	3.5244e-07	0	0	0	0	0.987226	0.0435146	0.950198
FAM227B	0	0	9.39923e-07	3.52471e-07	0	0	0	0	0.987226	0.0435146	0.950199
C11orf16	0	0	9.39967e-07	3.52488e-07	0	0	0	0	0.987225	0.0435146	0.950199
MDM2	0	0	9.40066e-07	3.52525e-07	0	0	0	0	0.987225	0.0435145	0.9502
CCND1	0	0	9.40108e-07	3.5254e-07	0	0	0	0	0.987224	0.0435145	0.950201
HYAL4	0	0	9.40249e-07	3.52593e-07	0	0	0	0	0.987223	0.0435145	0.950201
PSG4	0	0	9.40588e-07	3.52721e-07	0	0	0	0	0.987221	0.0435144	0.950202
PLIN2	0	0	9.40635e-07	3.52738e-07	0	0	0	0	0.987221	0.0435144	0.950202
SLC25A22	0	0	9.40717e-07	3.52769e-07	0	0	0	0	0.98722	0.0435143	0.950203
OGFRL1	0	0	9.40764e-07	3.52787e-07	0	0	0	0	0.98722	0.0435143	0.950204
CDX2	0	0	9.40838e-07	3.52814e-07	0	0	0	0	0.987219	0.0435143	0.950204
PNLIPRP2	0	0	9.41173e-07	3.5294e-07	0	0	0	0	0.987217	0.0435142	0.950205
CDS1	0	0	9.41326e-07	3.52997e-07	0	0	0	0	0.987216	0.0435142	0.950205
RPAP1	0	0	3.31768e-06	1.24413e-06	1	0	1	0	0.987215	0.0435141	0.950206
WDR54	0	0	9.41717e-07	3.53144e-07	0	0	0	0	0.987213	0.043514	0.950207
NAMPT	0	0	9.41844e-07	3.53192e-07	0	0	0	0	0.987212	0.043514	0.950207
NIPA1	0	0	9.4202e-07	3.53257e-07	0	0	0	0	0.987211	0.043514	0.950208
CERS5	0	0	9.42087e-07	3.53283e-07	0	0	0	0	0.98721	0.0435139	0.950208
PDK4	0	0	9.42238e-07	3.53339e-07	0	0	0	0	0.987209	0.0435139	0.950209
CTSC	0	0	9.42394e-07	3.53398e-07	0	0	0	0	0.987208	0.0435138	0.95021
MICU2	0	0	9.42394e-07	3.53398e-07	0	0	0	0	0.987208	0.0435138	0.95021
MACROD1	0	0	9.42988e-07	3.53621e-07	0	0	0	0	0.987204	0.0435137	0.950211
NANS	0	0	9.43281e-07	3.5373e-07	0	0	0	0	0.987202	0.0435136	0.950211
PGAP2	0	0	9.43471e-07	3.53802e-07	0	0	0	0	0.987201	0.0435135	0.950212
ACOT1	0	0	9.4386e-07	3.53947e-07	0	0	0	0	0.987198	0.0435134	0.950213
NEUROG1	0	0	9.44042e-07	3.54016e-07	0	0	0	0	0.987197	0.0435134	0.950213
SH3GLB2	0	0	9.44168e-07	3.54063e-07	0	0	0	0	0.987196	0.0435133	0.950214
XIAP	0	0	9.44235e-07	3.54088e-07	0	0	0	0	0.987195	0.0435133	0.950214
BCL2	0	0	9.44294e-07	3.5411e-07	0	0	0	0	0.987195	0.0435133	0.950215
CEBPD	0	0	9.44594e-07	3.54223e-07	0	0	0	0	0.987193	0.0435132	0.950216
CREB3L4	0	0	9.4479e-07	3.54296e-07	0	0	0	0	0.987191	0.0435131	0.950216
APOA1	0	0	9.44926e-07	3.54347e-07	0	0	0	0	0.98719	0.0435131	0.950217
SERPINB6	0	0	9.45003e-07	3.54376e-07	0	0	0	0	0.98719	0.0435131	0.950217
XK	0	0	9.45077e-07	3.54404e-07	0	0	0	0	0.987189	0.043513	0.950218
RUNDC3B	0	0	9.45276e-07	3.54478e-07	0	0	0	0	0.987188	0.043513	0.950219
VSIG1	0	0	9.4556e-07	3.54585e-07	0	0	0	0	0.987186	0.0435129	0.950219
STK3	0	0	9.45578e-07	3.54592e-07	0	0	0	0	0.987186	0.0435129	0.95022
FAM134B	0	0	9.45588e-07	3.54595e-07	0	0	0	0	0.987186	0.0435129	0.95022
FAM122A	0	0	9.45712e-07	3.54642e-07	0	0	0	0	0.987185	0.0435129	0.950221
SMAP1	0	0	9.45718e-07	3.54644e-07	0	0	0	0	0.987185	0.0435129	0.950221
FN3K	0	0	9.45907e-07	3.54715e-07	0	0	0	0	0.987183	0.0435128	0.950222
MYLK4	0	0	9.46428e-07	3.54911e-07	0	0	0	0	0.98718	0.0435126	0.950223
PELI1	0	0	9.46518e-07	3.54944e-07	0	0	0	0	0.987179	0.0435126	0.950223
VWA9	0	0	9.46584e-07	3.54969e-07	0	0	0	0	0.987179	0.0435126	0.950224
HSPA13	0	0	9.46784e-07	3.55044e-07	0	0	0	0	0.987177	0.0435125	0.950224
SIRT6	0	0	9.4701e-07	3.55129e-07	0	0	0	0	0.987176	0.0435125	0.950225
ZNF728	0	0	9.4738e-07	3.55268e-07	0	0	0	0	0.987173	0.0435124	0.950226
SUCLA2	0	0	9.47472e-07	3.55302e-07	0	0	0	0	0.987172	0.0435123	0.950226
OPN1SW	0	0	9.47535e-07	3.55325e-07	0	0	0	0	0.987172	0.0435123	0.950227
PAQR7	0	0	9.47615e-07	3.55356e-07	0	0	0	0	0.987171	0.0435123	0.950227
SLC17A1	0	0	9.47769e-07	3.55414e-07	0	0	0	0	0.98717	0.0435122	0.950228
NSDHL	0	0	9.47776e-07	3.55416e-07	0	0	0	0	0.98717	0.0435122	0.950229
CPA6	0	0	9.47828e-07	3.55435e-07	0	0	0	0	0.98717	0.0435122	0.950229
TP53I13	0	0	9.48548e-07	3.55705e-07	0	0	0	0	0.987165	0.043512	0.95023
ING3	0	0	9.48567e-07	3.55713e-07	0	0	0	0	0.987165	0.043512	0.95023
FRZB	0	0	9.48653e-07	3.55745e-07	0	0	0	0	0.987164	0.043512	0.950231
GDAP1L1	0	0	9.48809e-07	3.55803e-07	0	0	0	0	0.987163	0.0435119	0.950232
PRPH2	0	0	9.48989e-07	3.55871e-07	0	0	0	0	0.987162	0.0435119	0.950232
STAMBPL1	0	0	9.49037e-07	3.55889e-07	0	0	0	0	0.987161	0.0435119	0.950233
LANCL3	0	0	9.49187e-07	3.55945e-07	0	0	0	0	0.98716	0.0435118	0.950233
PRSS54	0	0	9.49344e-07	3.56004e-07	0	0	0	0	0.987159	0.0435118	0.950234
IBA57	0	0	9.4941e-07	3.56029e-07	0	0	0	0	0.987159	0.0435118	0.950235
MEIS1	0	0	9.49557e-07	3.56084e-07	0	0	0	0	0.987158	0.0435117	0.950235
ZIM3	0	0	9.49684e-07	3.56131e-07	0	0	0	0	0.987157	0.0435117	0.950236
TRIML2	0	0	9.49966e-07	3.56237e-07	0	0	0	0	0.987155	0.0435116	0.950236
HCAR1	0	0	9.50378e-07	3.56392e-07	0	0	0	0	0.987152	0.0435115	0.950237
TBL1Y	0	0	9.50395e-07	3.56398e-07	0	0	0	0	0.987152	0.0435115	0.950238
STUB1	0	0	9.5062e-07	3.56483e-07	0	0	0	0	0.98715	0.0435114	0.950238
AP5M1	0	0	9.50828e-07	3.5656e-07	0	0	0	0	0.987149	0.0435113	0.950239
IGSF11	0	0	9.50935e-07	3.566e-07	0	0	0	0	0.987148	0.0435113	0.950239
BMP10	0	0	9.51403e-07	3.56776e-07	0	0	0	0	0.987145	0.0435112	0.95024
CLDN23	0	0	9.51623e-07	3.56859e-07	0	0	0	0	0.987143	0.0435111	0.95024
RNF34	0	0	9.5165e-07	3.56869e-07	0	0	0	0	0.987143	0.0435111	0.950241
PSMC6	0	0	9.52016e-07	3.57006e-07	0	0	0	0	0.98714	0.043511	0.950242
GTDC1	0	0	9.52221e-07	3.57083e-07	0	0	0	0	0.987139	0.0435109	0.950242
SCAMP3	0	0	9.52338e-07	3.57127e-07	0	0	0	0	0.987138	0.0435109	0.950243
SFTPB	0	0	9.5241e-07	3.57154e-07	0	0	0	0	0.987138	0.0435109	0.950243
IFIT2	0	0	9.52508e-07	3.57191e-07	0	0	0	0	0.987137	0.0435108	0.950244
SPAM1	0	0	9.52538e-07	3.57202e-07	0	0	0	0	0.987137	0.0435108	0.950245
DOK4	0	0	9.52793e-07	3.57297e-07	0	0	0	0	0.987135	0.0435108	0.950245
C19orf52	0	0	9.52871e-07	3.57327e-07	0	0	0	0	0.987134	0.0435107	0.950246
ETV1	0	0	9.53087e-07	3.57408e-07	0	0	0	0	0.987133	0.0435107	0.950246
GBGT1	0	0	9.53265e-07	3.57474e-07	0	0	0	0	0.987132	0.0435106	0.950247
MOSPD2	0	0	9.5351e-07	3.57566e-07	0	0	0	0	0.98713	0.0435105	0.950248
CHST10	0	0	9.5365e-07	3.57619e-07	0	0	0	0	0.987129	0.0435105	0.950248
PM20D2	0	0	9.5373e-07	3.57649e-07	0	0	0	0	0.987128	0.0435105	0.950249
NADK2	0	0	9.54053e-07	3.5777e-07	0	0	0	0	0.987126	0.0435104	0.950249
RHBDD2	0	0	9.54137e-07	3.57802e-07	0	0	0	0	0.987125	0.0435104	0.95025
CSNK1G1	0	0	9.54315e-07	3.57868e-07	0	0	0	0	0.987124	0.0435103	0.950251
PSG6	0	0	9.54931e-07	3.58099e-07	0	0	0	0	0.98712	0.0435101	0.950251
PCBP2	0	0	9.55051e-07	3.58144e-07	0	0	0	0	0.987119	0.0435101	0.950252
LGALS8	0	0	9.55392e-07	3.58272e-07	0	0	0	0	0.987117	0.04351	0.950252
SEH1L	0	0	9.55572e-07	3.5834e-07	0	0	0	0	0.987115	0.0435099	0.950253
TMEM30A	0	0	9.5612e-07	3.58545e-07	0	0	0	0	0.987111	0.0435098	0.950253
AGMAT	0	0	9.56229e-07	3.58586e-07	0	0	0	0	0.987111	0.0435097	0.950254
CCNE1	0	0	9.56912e-07	3.58842e-07	0	0	0	0	0.987106	0.0435095	0.950255
TRMT5	0	0	9.57014e-07	3.5888e-07	0	0	0	0	0.987105	0.0435095	0.950255
HOXD4	0	0	9.57475e-07	3.59053e-07	0	0	0	0	0.987102	0.0435094	0.950256
ACOT9	0	0	9.57519e-07	3.5907e-07	0	0	0	0	0.987102	0.0435093	0.950256
CA12	0	0	9.58668e-07	3.595e-07	0	0	0	0	0.987094	0.043509	0.950257
OPCML	0	0	9.58806e-07	3.59552e-07	0	0	0	0	0.987093	0.043509	0.950258
TRAM2	0	0	9.58975e-07	3.59616e-07	0	0	0	0	0.987091	0.0435089	0.950258
HSPBP1	0	0	9.59342e-07	3.59753e-07	0	0	0	0	0.987089	0.0435088	0.950259
ZNF275	0	0	9.59961e-07	3.59985e-07	0	0	0	0	0.987084	0.0435086	0.950259
SGTA	0	0	9.60303e-07	3.60114e-07	0	0	0	0	0.987082	0.0435085	0.95026
FAM84A	0	0	9.6046e-07	3.60173e-07	0	0	0	0	0.987081	0.0435085	0.950261
DUSP12	0	0	9.6057e-07	3.60214e-07	0	0	0	0	0.98708	0.0435084	0.950261
ZNF784	0	0	9.60694e-07	3.6026e-07	0	0	0	0	0.987079	0.0435084	0.950262
ZNF75D	0	0	9.60728e-07	3.60273e-07	0	0	0	0	0.987079	0.0435084	0.950262
STAC3	0	0	9.60767e-07	3.60288e-07	0	0	0	0	0.987079	0.0435084	0.950263
SYT1	0	0	9.61497e-07	3.60561e-07	0	0	0	0	0.987074	0.0435082	0.950264
FBXO22	0	0	9.61596e-07	3.60598e-07	0	0	0	0	0.987073	0.0435081	0.950264
GC	0	0	9.6171e-07	3.60641e-07	0	0	0	0	0.987072	0.0435081	0.950265
RCN3	0	0	9.62245e-07	3.60842e-07	0	0	0	0	0.987068	0.0435079	0.950265
GNB3	0	0	9.62573e-07	3.60965e-07	0	0	0	0	0.987066	0.0435078	0.950266
MSR1	0	0	9.62598e-07	3.60974e-07	0	0	0	0	0.987066	0.0435078	0.950266
FBXO15	0	0	9.62814e-07	3.61055e-07	0	0	0	0	0.987064	0.0435078	0.950267
ST6GALNAC5	0	0	9.62902e-07	3.61088e-07	0	0	0	0	0.987064	0.0435078	0.950268
C16orf70	0	0	9.63339e-07	3.61252e-07	0	0	0	0	0.987061	0.0435076	0.950268
POLD3	0	0	9.63404e-07	3.61277e-07	0	0	0	0	0.98706	0.0435076	0.950269
DONSON	0	0	9.63601e-07	3.6135e-07	0	0	0	0	0.987059	0.0435075	0.950269
ZBTB44	0	0	9.63601e-07	3.6135e-07	0	0	0	0	0.987059	0.0435075	0.95027
LAPTM4B	0	0	9.63698e-07	3.61387e-07	0	0	0	0	0.987058	0.0435075	0.950271
C8orf44-SGK3	0	0	9.63769e-07	3.61413e-07	0	0	0	0	0.987058	0.0435075	0.950271
FAM166A	0	0	9.63841e-07	3.6144e-07	0	0	0	0	0.987057	0.0435075	0.950272
INPPL1	0	0	3.34038e-06	1.25264e-06	1	0	1	0	0.987055	0.0435074	0.950272
LRG1	0	0	9.64216e-07	3.61581e-07	0	0	0	0	0.987054	0.0435074	0.950273
FBXL15	0	0	9.64704e-07	3.61764e-07	0	0	0	0	0.987051	0.0435072	0.950273
DAP3	0	0	9.65005e-07	3.61877e-07	0	0	0	0	0.987049	0.0435071	0.950274
SERPINA5	0	0	9.6505e-07	3.61894e-07	0	0	0	0	0.987049	0.0435071	0.950275
FFAR2	0	0	9.65061e-07	3.61898e-07	0	0	0	0	0.987049	0.0435071	0.950275
TM6SF2	0	0	9.65128e-07	3.61923e-07	0	0	0	0	0.987048	0.0435071	0.950276
CCDC106	0	0	9.65241e-07	3.61965e-07	0	0	0	0	0.987047	0.0435071	0.950276
RDH8	0	0	9.66104e-07	3.62289e-07	0	0	0	0	0.987041	0.0435068	0.950277
NDUFAF7	0	0	9.66207e-07	3.62328e-07	0	0	0	0	0.98704	0.0435068	0.950278
LMAN2L	0	0	9.66818e-07	3.62557e-07	0	0	0	0	0.987036	0.0435066	0.950278
SLC25A10	0	0	9.67016e-07	3.62631e-07	0	0	0	0	0.987035	0.0435065	0.950279
PCDHA4	0	0	3.34329e-06	1.25373e-06	1	0	1	0	0.987034	0.0435065	0.950279
ARMCX5	0	0	9.67507e-07	3.62815e-07	0	0	0	0	0.987031	0.0435064	0.95028
DTX3	0	0	9.67591e-07	3.62847e-07	0	0	0	0	0.987031	0.0435064	0.950281
PPM1B	0	0	9.67789e-07	3.62921e-07	0	0	0	0	0.987029	0.0435063	0.950281
GDPGP1	0	0	9.67806e-07	3.62927e-07	0	0	0	0	0.987029	0.0435063	0.950282
KIAA1430	0	0	9.67934e-07	3.62975e-07	0	0	0	0	0.987028	0.0435063	0.950282
CXorf36	0	0	9.68036e-07	3.63013e-07	0	0	0	0	0.987028	0.0435062	0.950283
ROBO2	0	0	3.34447e-06	1.25417e-06	1	0	1	0	0.987026	0.0435062	0.950283
KCTD16	0	0	9.68459e-07	3.63172e-07	0	0	0	0	0.987025	0.0435061	0.950284
GPR173	0	0	9.68619e-07	3.63232e-07	0	0	0	0	0.987023	0.0435061	0.950285
STC2	0	0	9.68637e-07	3.63239e-07	0	0	0	0	0.987023	0.043506	0.950285
SERPINA1	0	0	9.68712e-07	3.63267e-07	0	0	0	0	0.987023	0.043506	0.950286
MRI1	0	0	9.68993e-07	3.63372e-07	0	0	0	0	0.987021	0.0435059	0.950286
BHLHB9	0	0	9.69329e-07	3.63498e-07	0	0	0	0	0.987018	0.0435058	0.950287
NFE2	0	0	9.6937e-07	3.63514e-07	0	0	0	0	0.987018	0.0435058	0.950288
GATSL3	0	0	9.69513e-07	3.63567e-07	0	0	0	0	0.987017	0.0435058	0.950288
TRIM54	0	0	9.69535e-07	3.63575e-07	0	0	0	0	0.987017	0.0435058	0.950289
FOSL2	0	0	9.6964e-07	3.63615e-07	0	0	0	0	0.987016	0.0435058	0.950289
ZDHHC23	0	0	9.70638e-07	3.63989e-07	0	0	0	0	0.987009	0.0435055	0.95029
ZNF430	0	0	9.71007e-07	3.64128e-07	0	0	0	0	0.987007	0.0435053	0.95029
LDLRAD3	0	0	9.71081e-07	3.64155e-07	0	0	0	0	0.987006	0.0435053	0.950291
FOXA3	0	0	9.71163e-07	3.64186e-07	0	0	0	0	0.987006	0.0435053	0.950292
SLC25A41	0	0	9.71246e-07	3.64217e-07	0	0	0	0	0.987005	0.0435053	0.950292
WDR12	0	0	9.71364e-07	3.64262e-07	0	0	0	0	0.987004	0.0435052	0.950293
DPAGT1	0	0	9.71447e-07	3.64293e-07	0	0	0	0	0.987004	0.0435052	0.950293
2023-09-02	0	0	9.71531e-07	3.64324e-07	0	0	0	0	0.987003	0.0435052	0.950294
POC5	0	0	9.71936e-07	3.64476e-07	0	0	0	0	0.987	0.0435051	0.950295
NPHS2	0	0	9.72006e-07	3.64502e-07	0	0	0	0	0.987	0.043505	0.950295
CCDC17	0	0	9.72076e-07	3.64528e-07	0	0	0	0	0.986999	0.043505	0.950296
PBX4	0	0	9.72201e-07	3.64575e-07	0	0	0	0	0.986998	0.043505	0.950296
C9orf64	0	0	9.72247e-07	3.64593e-07	0	0	0	0	0.986998	0.043505	0.950297
RIMBP3B	0	0	9.7237e-07	3.64639e-07	0	0	0	0	0.986997	0.0435049	0.950297
C12orf56	0	0	9.72379e-07	3.64642e-07	0	0	0	0	0.986997	0.0435049	0.950298
SSBP4	0	0	9.72388e-07	3.64645e-07	0	0	0	0	0.986997	0.0435049	0.950299
SUGCT	0	0	9.72684e-07	3.64756e-07	0	0	0	0	0.986995	0.0435048	0.950299
C1orf85	0	0	9.72703e-07	3.64764e-07	0	0	0	0	0.986995	0.0435048	0.9503
CDADC1	0	0	9.72846e-07	3.64817e-07	0	0	0	0	0.986994	0.0435048	0.9503
PSG3	0	0	9.73162e-07	3.64936e-07	0	0	0	0	0.986991	0.0435047	0.950301
PRPSAP1	0	0	9.73768e-07	3.65163e-07	0	0	0	0	0.986987	0.0435045	0.950302
FBP2	0	0	9.73921e-07	3.6522e-07	0	0	0	0	0.986986	0.0435045	0.950302
CDR2L	0	0	9.74036e-07	3.65264e-07	0	0	0	0	0.986985	0.0435044	0.950303
POLR3D	0	0	9.74664e-07	3.65499e-07	0	0	0	0	0.986981	0.0435043	0.950303
ZNF572	0	0	9.74918e-07	3.65594e-07	0	0	0	0	0.986979	0.0435042	0.950304
ATAT1	0	0	9.75269e-07	3.65726e-07	0	0	0	0	0.986977	0.0435041	0.950304
CD4	0	0	9.75478e-07	3.65804e-07	0	0	0	0	0.986975	0.043504	0.950305
AADACL4	0	0	9.75733e-07	3.659e-07	0	0	0	0	0.986973	0.0435039	0.950306
FGFBP3	0	0	9.75971e-07	3.65989e-07	0	0	0	0	0.986972	0.0435039	0.950306
NANOS1	0	0	9.76029e-07	3.66011e-07	0	0	0	0	0.986971	0.0435039	0.950307
TDRD10	0	0	9.76125e-07	3.66047e-07	0	0	0	0	0.986971	0.0435038	0.950307
IMP4	0	0	9.76338e-07	3.66127e-07	0	0	0	0	0.986969	0.0435038	0.950308
NPRL2	0	0	9.76484e-07	3.66182e-07	0	0	0	0	0.986968	0.0435037	0.950308
ZFP14	0	0	9.76642e-07	3.66241e-07	0	0	0	0	0.986967	0.0435037	0.950309
ZNF583	0	0	9.76644e-07	3.66241e-07	0	0	0	0	0.986967	0.0435037	0.95031
HNF4G	0	0	9.76747e-07	3.6628e-07	0	0	0	0	0.986966	0.0435036	0.95031
KATNAL1	0	0	9.76866e-07	3.66325e-07	0	0	0	0	0.986965	0.0435036	0.950311
SH2D2A	0	0	9.76921e-07	3.66346e-07	0	0	0	0	0.986965	0.0435036	0.950311
TUBE1	0	0	9.77012e-07	3.66379e-07	0	0	0	0	0.986964	0.0435036	0.950312
ICOSLG	0	0	9.77137e-07	3.66426e-07	0	0	0	0	0.986963	0.0435035	0.950313
EGFL8	0	0	9.77207e-07	3.66453e-07	0	0	0	0	0.986963	0.0435035	0.950313
ZNF675	0	0	9.77552e-07	3.66582e-07	0	0	0	0	0.986961	0.0435034	0.950314
ZNF582	0	0	9.78289e-07	3.66858e-07	0	0	0	0	0.986955	0.0435032	0.950314
SCD5	0	0	9.78633e-07	3.66987e-07	0	0	0	0	0.986953	0.0435031	0.950315
DDAH2	0	0	9.78846e-07	3.67067e-07	0	0	0	0	0.986951	0.043503	0.950315
RNF14	0	0	9.78873e-07	3.67077e-07	0	0	0	0	0.986951	0.043503	0.950316
SDS	0	0	9.79076e-07	3.67153e-07	0	0	0	0	0.98695	0.0435029	0.950317
NDUFA10	0	0	9.7908e-07	3.67155e-07	0	0	0	0	0.98695	0.0435029	0.950317
SLC25A29	0	0	9.7918e-07	3.67192e-07	0	0	0	0	0.986949	0.0435029	0.950318
CLP1	0	0	9.79227e-07	3.6721e-07	0	0	0	0	0.986949	0.0435029	0.950318
RDH13	0	0	9.79473e-07	3.67302e-07	0	0	0	0	0.986947	0.0435028	0.950319
MTHFSD	0	0	9.79606e-07	3.67352e-07	0	0	0	0	0.986946	0.0435028	0.950319
MFF	0	0	9.80094e-07	3.67535e-07	0	0	0	0	0.986943	0.0435026	0.95032
CTDSPL2	0	0	9.80139e-07	3.67552e-07	0	0	0	0	0.986942	0.0435026	0.950321
TMEM135	0	0	9.80508e-07	3.67691e-07	0	0	0	0	0.98694	0.0435025	0.950321
TUFT1	0	0	9.80528e-07	3.67698e-07	0	0	0	0	0.98694	0.0435025	0.950322
TADA2A	0	0	9.80557e-07	3.67709e-07	0	0	0	0	0.986939	0.0435025	0.950322
MFSD3	0	0	9.80735e-07	3.67775e-07	0	0	0	0	0.986938	0.0435025	0.950323
NDE1	0	0	9.80991e-07	3.67872e-07	0	0	0	0	0.986936	0.0435024	0.950324
MMP8	0	0	9.8111e-07	3.67916e-07	0	0	0	0	0.986935	0.0435023	0.950324
RPL8	0	0	9.81303e-07	3.67989e-07	0	0	0	0	0.986934	0.0435023	0.950325
SHD	0	0	9.81478e-07	3.68054e-07	0	0	0	0	0.986933	0.0435022	0.950325
CNTFR	0	0	9.81776e-07	3.68166e-07	0	0	0	0	0.986931	0.0435021	0.950326
EMX2	0	0	9.81929e-07	3.68223e-07	0	0	0	0	0.98693	0.0435021	0.950326
RP11-793H13.10	0	0	9.82207e-07	3.68328e-07	0	0	0	0	0.986928	0.043502	0.950327
UGT2B11	0	0	9.82622e-07	3.68483e-07	0	0	0	0	0.986925	0.0435019	0.950328
TRMT11	0	0	9.82767e-07	3.68538e-07	0	0	0	0	0.986924	0.0435019	0.950328
RMND1	0	0	9.82971e-07	3.68614e-07	0	0	0	0	0.986922	0.0435018	0.950329
DECR2	0	0	9.8306e-07	3.68648e-07	0	0	0	0	0.986922	0.0435018	0.950329
DNAJB2	0	0	9.83068e-07	3.6865e-07	0	0	0	0	0.986922	0.0435018	0.95033
OAS1	0	0	9.83309e-07	3.68741e-07	0	0	0	0	0.98692	0.0435017	0.95033
ITM2C	0	0	9.83649e-07	3.68868e-07	0	0	0	0	0.986918	0.0435016	0.950331
CD55	0	0	9.83739e-07	3.68902e-07	0	0	0	0	0.986917	0.0435016	0.950332
TMEFF2	0	0	9.84273e-07	3.69102e-07	0	0	0	0	0.986913	0.0435014	0.950332
PPAPDC3	0	0	9.84404e-07	3.69151e-07	0	0	0	0	0.986912	0.0435014	0.950333
ANKRD44	0	0	9.85073e-07	3.69402e-07	0	0	0	0	0.986908	0.0435012	0.950333
C2orf53	0	0	9.85375e-07	3.69516e-07	0	0	0	0	0.986905	0.0435011	0.950334
GET4	0	0	9.85927e-07	3.69723e-07	0	0	0	0	0.986902	0.0435009	0.950334
HAVCR1	0	0	9.8597e-07	3.69739e-07	0	0	0	0	0.986901	0.0435009	0.950335
KRTAP10-6	0	0	9.85977e-07	3.69741e-07	0	0	0	0	0.986901	0.0435009	0.950336
JRKL	0	0	9.86127e-07	3.69798e-07	0	0	0	0	0.9869	0.0435009	0.950336
TBC1D19	0	0	9.86301e-07	3.69863e-07	0	0	0	0	0.986899	0.0435008	0.950337
RASSF1	0	0	9.8635e-07	3.69881e-07	0	0	0	0	0.986899	0.0435008	0.950337
CYP3A43	0	0	9.8667e-07	3.70001e-07	0	0	0	0	0.986896	0.0435007	0.950338
MPST	0	0	9.86907e-07	3.7009e-07	0	0	0	0	0.986895	0.0435006	0.950339
PITX3	0	0	9.87043e-07	3.70141e-07	0	0	0	0	0.986894	0.0435006	0.950339
ECH1	0	0	9.87079e-07	3.70155e-07	0	0	0	0	0.986893	0.0435006	0.95034
FCRL6	0	0	9.87417e-07	3.70281e-07	0	0	0	0	0.986891	0.0435005	0.95034
WARS2	0	0	9.87717e-07	3.70394e-07	0	0	0	0	0.986889	0.0435004	0.950341
HAT1	0	0	9.8813e-07	3.70549e-07	0	0	0	0	0.986886	0.0435003	0.950341
AMBN	0	0	9.88232e-07	3.70587e-07	0	0	0	0	0.986885	0.0435002	0.950342
ABCC11	0	0	3.36481e-06	1.26181e-06	1	0	1	0	0.986883	0.0435001	0.950343
ZNF155	0	0	9.88722e-07	3.70771e-07	0	0	0	0	0.986882	0.0435001	0.950343
EED	0	0	9.8895e-07	3.70856e-07	0	0	0	0	0.98688	0.0435	0.950344
TMEM246	0	0	9.896e-07	3.711e-07	0	0	0	0	0.986876	0.0434998	0.950344
RSRC2	0	0	9.89936e-07	3.71226e-07	0	0	0	0	0.986873	0.0434997	0.950345
CCDC112	0	0	9.90144e-07	3.71304e-07	0	0	0	0	0.986872	0.0434997	0.950345
WNT11	0	0	9.90276e-07	3.71353e-07	0	0	0	0	0.986871	0.0434996	0.950346
FAM172A	0	0	9.90406e-07	3.71402e-07	0	0	0	0	0.98687	0.0434996	0.950347
ZSCAN32	0	0	9.90463e-07	3.71424e-07	0	0	0	0	0.98687	0.0434996	0.950347
CIR1	0	0	9.90471e-07	3.71427e-07	0	0	0	0	0.98687	0.0434996	0.950348
CLEC18B	0	0	9.90716e-07	3.71519e-07	0	0	0	0	0.986868	0.0434995	0.950348
TFDP2	0	0	9.91054e-07	3.71645e-07	0	0	0	0	0.986865	0.0434994	0.950349
SFXN5	0	0	9.91081e-07	3.71655e-07	0	0	0	0	0.986865	0.0434994	0.950349
FAM126A	0	0	9.91277e-07	3.71729e-07	0	0	0	0	0.986864	0.0434993	0.95035
CCBE1	0	0	9.91398e-07	3.71774e-07	0	0	0	0	0.986863	0.0434993	0.950351
FOXI1	0	0	9.91436e-07	3.71788e-07	0	0	0	0	0.986863	0.0434993	0.950351
ALKBH4	0	0	9.9151e-07	3.71816e-07	0	0	0	0	0.986862	0.0434993	0.950352
CFP	0	0	9.91809e-07	3.71929e-07	0	0	0	0	0.98686	0.0434992	0.950352
NFIL3	0	0	9.91819e-07	3.71932e-07	0	0	0	0	0.98686	0.0434992	0.950353
TOM1L1	0	0	9.92251e-07	3.72094e-07	0	0	0	0	0.986857	0.043499	0.950353
CCNA2	0	0	9.9226e-07	3.72097e-07	0	0	0	0	0.986857	0.043499	0.950354
MPPED1	0	0	9.92797e-07	3.72299e-07	0	0	0	0	0.986853	0.0434989	0.950355
KLF15	0	0	9.93087e-07	3.72408e-07	0	0	0	0	0.986851	0.0434988	0.950355
STAU2	0	0	9.93212e-07	3.72455e-07	0	0	0	0	0.98685	0.0434988	0.950356
MAPKAPK5	0	0	9.93924e-07	3.72722e-07	0	0	0	0	0.986845	0.0434985	0.950356
ACR	0	0	9.94288e-07	3.72858e-07	0	0	0	0	0.986843	0.0434984	0.950357
ZFPL1	0	0	9.94495e-07	3.72936e-07	0	0	0	0	0.986841	0.0434984	0.950357
GATM	0	0	9.9471e-07	3.73016e-07	0	0	0	0	0.98684	0.0434983	0.950358
LRRC6	0	0	9.94715e-07	3.73018e-07	0	0	0	0	0.98684	0.0434983	0.950359
UGT2B17	0	0	9.95012e-07	3.7313e-07	0	0	0	0	0.986838	0.0434982	0.950359
EID2	0	0	9.95042e-07	3.73141e-07	0	0	0	0	0.986837	0.0434982	0.95036
HMGCS1	0	0	9.95261e-07	3.73223e-07	0	0	0	0	0.986836	0.0434981	0.95036
PRR22	0	0	9.95427e-07	3.73285e-07	0	0	0	0	0.986835	0.0434981	0.950361
EDA	0	0	9.95478e-07	3.73304e-07	0	0	0	0	0.986834	0.0434981	0.950361
SLC9B1	0	0	9.95531e-07	3.73324e-07	0	0	0	0	0.986834	0.0434981	0.950362
GORASP1	0	0	9.95797e-07	3.73424e-07	0	0	0	0	0.986832	0.043498	0.950363
EEF1G	0	0	9.96223e-07	3.73584e-07	0	0	0	0	0.986829	0.0434979	0.950363
PALM2	0	0	9.96432e-07	3.73662e-07	0	0	0	0	0.986828	0.0434978	0.950364
E2F1	0	0	9.96677e-07	3.73754e-07	0	0	0	0	0.986826	0.0434977	0.950364
SPRED3	0	0	9.96763e-07	3.73786e-07	0	0	0	0	0.986825	0.0434977	0.950365
ATP6V1C2	0	0	9.9689e-07	3.73834e-07	0	0	0	0	0.986824	0.0434977	0.950365
CDK8	0	0	9.97026e-07	3.73885e-07	0	0	0	0	0.986823	0.0434976	0.950366
PSG9	0	0	9.971e-07	3.73913e-07	0	0	0	0	0.986823	0.0434976	0.950367
C1QTNF2	0	0	9.97317e-07	3.73994e-07	0	0	0	0	0.986821	0.0434975	0.950367
KIR3DL1	0	0	9.97416e-07	3.74031e-07	0	0	0	0	0.986821	0.0434975	0.950368
SERINC3	0	0	9.9749e-07	3.74059e-07	0	0	0	0	0.98682	0.0434975	0.950368
FAM115C	0	0	9.97889e-07	3.74208e-07	0	0	0	0	0.986817	0.0434974	0.950369
ZNF480	0	0	9.98008e-07	3.74253e-07	0	0	0	0	0.986816	0.0434973	0.950369
CTAGE9	0	0	9.98253e-07	3.74345e-07	0	0	0	0	0.986815	0.0434973	0.95037
TLX3	0	0	9.98326e-07	3.74372e-07	0	0	0	0	0.986814	0.0434972	0.950371
F9	0	0	9.98627e-07	3.74485e-07	0	0	0	0	0.986812	0.0434971	0.950371
CLDN5	0	0	9.98882e-07	3.74581e-07	0	0	0	0	0.98681	0.0434971	0.950372
DRD3	0	0	9.98894e-07	3.74585e-07	0	0	0	0	0.98681	0.0434971	0.950372
CRLF3	0	0	9.98948e-07	3.74606e-07	0	0	0	0	0.98681	0.043497	0.950373
PRAMEF2	0	0	9.99153e-07	3.74682e-07	0	0	0	0	0.986808	0.043497	0.950373
SPRY4	0	0	9.99682e-07	3.74881e-07	0	0	0	0	0.986805	0.0434968	0.950374
HCAR3	0	0	9.9971e-07	3.74891e-07	0	0	0	0	0.986805	0.0434968	0.950375
TNFRSF10D	0	0	9.99924e-07	3.74971e-07	0	0	0	0	0.986803	0.0434968	0.950375
MPND	0	0	9.99984e-07	3.74994e-07	0	0	0	0	0.986803	0.0434967	0.950376
PRUNE	0	0	1.00012e-06	3.75044e-07	0	0	0	0	0.986802	0.0434967	0.950376
PAPD4	0	0	1.0003e-06	3.75113e-07	0	0	0	0	0.9868	0.0434966	0.950377
AARSD1	0	0	1.00056e-06	3.7521e-07	0	0	0	0	0.986799	0.0434966	0.950377
SIRPB1	0	0	1.00065e-06	3.75244e-07	0	0	0	0	0.986798	0.0434965	0.950378
RRM2	0	0	1.00067e-06	3.75251e-07	0	0	0	0	0.986798	0.0434965	0.950378
LTV1	0	0	1.00073e-06	3.75272e-07	0	0	0	0	0.986797	0.0434965	0.950379
GABRG3	0	0	1.00076e-06	3.75287e-07	0	0	0	0	0.986797	0.0434965	0.95038
PIGA	0	0	1.00099e-06	3.75369e-07	0	0	0	0	0.986796	0.0434964	0.95038
SNX4	0	0	1.001e-06	3.75376e-07	0	0	0	0	0.986795	0.0434964	0.950381
TIGD2	0	0	1.0011e-06	3.75414e-07	0	0	0	0	0.986795	0.0434964	0.950381
UBA3	0	0	1.00127e-06	3.75477e-07	0	0	0	0	0.986794	0.0434964	0.950382
PSIP1	0	0	1.00152e-06	3.75569e-07	0	0	0	0	0.986792	0.0434963	0.950382
SLC16A9	0	0	1.00177e-06	3.75665e-07	0	0	0	0	0.98679	0.0434962	0.950383
AMACR	0	0	1.00197e-06	3.75737e-07	0	0	0	0	0.986789	0.0434962	0.950384
ZNF35	0	0	1.0033e-06	3.76237e-07	0	0	0	0	0.986779	0.0434958	0.950384
ZNF92	0	0	1.00337e-06	3.76265e-07	0	0	0	0	0.986779	0.0434957	0.950385
SULT2B1	0	0	1.00363e-06	3.76363e-07	0	0	0	0	0.986777	0.0434957	0.950385
OGG1	0	0	1.00379e-06	3.76419e-07	0	0	0	0	0.986776	0.0434956	0.950386
CLEC11A	0	0	1.004e-06	3.76501e-07	0	0	0	0	0.986774	0.0434955	0.950386
ANKRD32	0	0	1.00408e-06	3.7653e-07	0	0	0	0	0.986774	0.0434955	0.950387
GLRA4	0	0	1.0043e-06	3.76612e-07	0	0	0	0	0.986772	0.0434955	0.950388
PDK2	0	0	1.00432e-06	3.7662e-07	0	0	0	0	0.986772	0.0434955	0.950388
FAM86A	0	0	1.00432e-06	3.76621e-07	0	0	0	0	0.986772	0.0434955	0.950389
ADAP1	0	0	1.00464e-06	3.76739e-07	0	0	0	0	0.98677	0.0434954	0.950389
EIF2S3	0	0	1.00475e-06	3.76783e-07	0	0	0	0	0.986769	0.0434953	0.95039
ACP6	0	0	1.00478e-06	3.76792e-07	0	0	0	0	0.986769	0.0434953	0.95039
OLFML3	0	0	1.00487e-06	3.76828e-07	0	0	0	0	0.986768	0.0434953	0.950391
DMRT1	0	0	1.00512e-06	3.76919e-07	0	0	0	0	0.986766	0.0434952	0.950392
ZNF649	0	0	1.00514e-06	3.76926e-07	0	0	0	0	0.986766	0.0434952	0.950392
HOXD12	0	0	1.00534e-06	3.77002e-07	0	0	0	0	0.986765	0.0434952	0.950393
CYB5R4	0	0	1.00548e-06	3.77054e-07	0	0	0	0	0.986764	0.0434951	0.950393
CCDC125	0	0	1.00561e-06	3.77103e-07	0	0	0	0	0.986763	0.0434951	0.950394
TMEM173	0	0	1.00563e-06	3.77111e-07	0	0	0	0	0.986763	0.0434951	0.950394
MKRN2	0	0	1.00646e-06	3.77422e-07	0	0	0	0	0.986757	0.0434948	0.950395
ALAD	0	0	1.00653e-06	3.77449e-07	0	0	0	0	0.986756	0.0434948	0.950395
FOXS1	0	0	1.00716e-06	3.77684e-07	0	0	0	0	0.986752	0.0434946	0.950396
EFCAB14	0	0	1.00716e-06	3.77685e-07	0	0	0	0	0.986752	0.0434946	0.950397
PSEN1	0	0	1.00725e-06	3.77719e-07	0	0	0	0	0.986751	0.0434946	0.950397
ZNF449	0	0	1.0079e-06	3.77962e-07	0	0	0	0	0.986747	0.0434944	0.950398
SLC36A4	0	0	1.00811e-06	3.78041e-07	0	0	0	0	0.986745	0.0434943	0.950398
TBX20	0	0	1.00849e-06	3.78184e-07	0	0	0	0	0.986743	0.0434942	0.950399
SCRN1	0	0	1.00866e-06	3.78249e-07	0	0	0	0	0.986741	0.0434942	0.950399
ZNF645	0	0	1.00868e-06	3.78256e-07	0	0	0	0	0.986741	0.0434942	0.9504
HABP4	0	0	1.00869e-06	3.78258e-07	0	0	0	0	0.986741	0.0434942	0.950401
EIF3F	0	0	1.00869e-06	3.78259e-07	0	0	0	0	0.986741	0.0434942	0.950401
RGPD2	0	0	1.00878e-06	3.78294e-07	0	0	0	0	0.986741	0.0434941	0.950402
WDR86	0	0	1.00914e-06	3.78426e-07	0	0	0	0	0.986738	0.043494	0.950402
MTNR1A	0	0	1.00923e-06	3.78461e-07	0	0	0	0	0.986737	0.043494	0.950403
CDK14	0	0	1.00945e-06	3.78543e-07	0	0	0	0	0.986736	0.0434939	0.950403
TOR1B	0	0	1.00985e-06	3.78694e-07	0	0	0	0	0.986733	0.0434938	0.950404
SLC35F1	0	0	1.00997e-06	3.78737e-07	0	0	0	0	0.986732	0.0434938	0.950404
PNPLA5	0	0	1.00998e-06	3.78744e-07	0	0	0	0	0.986732	0.0434938	0.950405
MAGEB6	0	0	1.01001e-06	3.78756e-07	0	0	0	0	0.986732	0.0434938	0.950406
ZNF382	0	0	1.01033e-06	3.78873e-07	0	0	0	0	0.98673	0.0434937	0.950406
RRP8	0	0	1.01035e-06	3.7888e-07	0	0	0	0	0.98673	0.0434937	0.950407
VASP	0	0	1.01045e-06	3.7892e-07	0	0	0	0	0.986729	0.0434936	0.950407
ERGIC1	0	0	1.0106e-06	3.78974e-07	0	0	0	0	0.986728	0.0434936	0.950408
CITED2	0	0	1.01064e-06	3.7899e-07	0	0	0	0	0.986728	0.0434936	0.950408
OGFOD2	0	0	1.01072e-06	3.79018e-07	0	0	0	0	0.986727	0.0434936	0.950409
PRSS35	0	0	1.01074e-06	3.79027e-07	0	0	0	0	0.986727	0.0434935	0.95041
CSNK1G3	0	0	1.01129e-06	3.79232e-07	0	0	0	0	0.986723	0.0434934	0.95041
SP7	0	0	1.01138e-06	3.79268e-07	0	0	0	0	0.986722	0.0434934	0.950411
NDRG4	0	0	1.01158e-06	3.79344e-07	0	0	0	0	0.986721	0.0434933	0.950411
ELFN1	0	0	1.01184e-06	3.7944e-07	0	0	0	0	0.986719	0.0434932	0.950412
GPN2	0	0	1.01189e-06	3.79458e-07	0	0	0	0	0.986719	0.0434932	0.950412
PNLIPRP3	0	0	1.01195e-06	3.79482e-07	0	0	0	0	0.986718	0.0434932	0.950413
UGT2A1	0	0	1.01211e-06	3.7954e-07	0	0	0	0	0.986717	0.0434931	0.950413
IZUMO1	0	0	1.01212e-06	3.79544e-07	0	0	0	0	0.986717	0.0434931	0.950414
HSD11B2	0	0	1.01226e-06	3.79598e-07	0	0	0	0	0.986716	0.0434931	0.950415
ZNF454	0	0	1.01233e-06	3.79624e-07	0	0	0	0	0.986716	0.0434931	0.950415
ADORA1	0	0	1.01249e-06	3.79686e-07	0	0	0	0	0.986714	0.043493	0.950416
PARPBP	0	0	1.01267e-06	3.79752e-07	0	0	0	0	0.986713	0.043493	0.950416
GIPC1	0	0	1.01286e-06	3.79822e-07	0	0	0	0	0.986712	0.0434929	0.950417
C14orf39	0	0	1.01308e-06	3.79906e-07	0	0	0	0	0.98671	0.0434929	0.950417
LAMP3	0	0	1.01344e-06	3.8004e-07	0	0	0	0	0.986708	0.0434927	0.950418
H2AFY	0	0	1.01354e-06	3.80078e-07	0	0	0	0	0.986707	0.0434927	0.950419
RSL1D1	0	0	1.01372e-06	3.80146e-07	0	0	0	0	0.986706	0.0434927	0.950419
PRR5L	0	0	1.01407e-06	3.80276e-07	0	0	0	0	0.986703	0.0434926	0.95042
SLC52A1	0	0	1.0141e-06	3.80288e-07	0	0	0	0	0.986703	0.0434925	0.95042
RAPSN	0	0	1.01426e-06	3.80347e-07	0	0	0	0	0.986702	0.0434925	0.950421
MBD2	0	0	1.01452e-06	3.80445e-07	0	0	0	0	0.9867	0.0434924	0.950421
MKKS	0	0	1.01455e-06	3.80455e-07	0	0	0	0	0.9867	0.0434924	0.950422
PSG1	0	0	1.01474e-06	3.80526e-07	0	0	0	0	0.986699	0.0434924	0.950422
DRG2	0	0	1.01501e-06	3.80628e-07	0	0	0	0	0.986697	0.0434923	0.950423
ARPC1A	0	0	1.01522e-06	3.80708e-07	0	0	0	0	0.986695	0.0434922	0.950424
IDH1	0	0	1.01532e-06	3.80744e-07	0	0	0	0	0.986695	0.0434922	0.950424
RAD18	0	0	1.0155e-06	3.80813e-07	0	0	0	0	0.986693	0.0434921	0.950425
NAB1	0	0	1.01554e-06	3.80826e-07	0	0	0	0	0.986693	0.0434921	0.950425
HS3ST6	0	0	1.01555e-06	3.80833e-07	0	0	0	0	0.986693	0.0434921	0.950426
POTEC	0	0	1.01557e-06	3.80838e-07	0	0	0	0	0.986693	0.0434921	0.950426
AMDHD1	0	0	1.01558e-06	3.80843e-07	0	0	0	0	0.986693	0.0434921	0.950427
FCGRT	0	0	1.01565e-06	3.80867e-07	0	0	0	0	0.986692	0.0434921	0.950427
AIP	0	0	1.01581e-06	3.8093e-07	0	0	0	0	0.986691	0.043492	0.950428
TFAP4	0	0	1.01604e-06	3.81014e-07	0	0	0	0	0.98669	0.043492	0.950429
ZNF681	0	0	1.0163e-06	3.81112e-07	0	0	0	0	0.986688	0.0434919	0.950429
NRBP2	0	0	1.01652e-06	3.81195e-07	0	0	0	0	0.986686	0.0434918	0.95043
PNMA5	0	0	1.01657e-06	3.81216e-07	0	0	0	0	0.986686	0.0434918	0.95043
PRPF39	0	0	1.01679e-06	3.81296e-07	0	0	0	0	0.986684	0.0434918	0.950431
LRRIQ3	0	0	1.01722e-06	3.81459e-07	0	0	0	0	0.986681	0.0434916	0.950431
RHCE	0	0	1.01735e-06	3.81506e-07	0	0	0	0	0.98668	0.0434916	0.950432
PRR21	0	0	1.0174e-06	3.81526e-07	0	0	0	0	0.98668	0.0434916	0.950433
FUT10	0	0	1.01764e-06	3.81615e-07	0	0	0	0	0.986678	0.0434915	0.950433
DEDD2	0	0	1.01796e-06	3.81733e-07	0	0	0	0	0.986676	0.0434914	0.950434
PSMD11	0	0	1.01856e-06	3.8196e-07	0	0	0	0	0.986672	0.0434912	0.950434
PRAMEF1	0	0	1.01962e-06	3.82357e-07	0	0	0	0	0.986664	0.0434909	0.950435
ZNF248	0	0	1.01985e-06	3.82442e-07	0	0	0	0	0.986663	0.0434908	0.950435
ZNHIT6	0	0	1.02001e-06	3.82505e-07	0	0	0	0	0.986662	0.0434908	0.950436
B3GNT4	0	0	1.02022e-06	3.82584e-07	0	0	0	0	0.98666	0.0434907	0.950436
ASB1	0	0	1.02068e-06	3.82754e-07	0	0	0	0	0.986657	0.0434906	0.950437
CCDC173	0	0	1.02089e-06	3.82833e-07	0	0	0	0	0.986655	0.0434905	0.950438
UBAP1	0	0	1.02089e-06	3.82834e-07	0	0	0	0	0.986655	0.0434905	0.950438
HTR4	0	0	1.02108e-06	3.82904e-07	0	0	0	0	0.986654	0.0434905	0.950439
ZNF436	0	0	1.02111e-06	3.82915e-07	0	0	0	0	0.986654	0.0434905	0.950439
ENTPD1	0	0	1.02112e-06	3.82921e-07	0	0	0	0	0.986654	0.0434905	0.95044
FIBP	0	0	1.02137e-06	3.83014e-07	0	0	0	0	0.986652	0.0434904	0.95044
MRPS9	0	0	1.02159e-06	3.83096e-07	0	0	0	0	0.98665	0.0434903	0.950441
RXFP4	0	0	1.02165e-06	3.8312e-07	0	0	0	0	0.98665	0.0434903	0.950441
ZC2HC1C	0	0	1.02202e-06	3.83257e-07	0	0	0	0	0.986647	0.0434902	0.950442
AGPAT2	0	0	1.0221e-06	3.83286e-07	0	0	0	0	0.986647	0.0434902	0.950443
ETV2	0	0	1.02214e-06	3.83302e-07	0	0	0	0	0.986647	0.0434902	0.950443
DBT	0	0	1.02226e-06	3.83349e-07	0	0	0	0	0.986646	0.0434901	0.950444
ZNF81	0	0	1.0225e-06	3.83438e-07	0	0	0	0	0.986644	0.0434901	0.950444
KREMEN2	0	0	1.02265e-06	3.83495e-07	0	0	0	0	0.986643	0.04349	0.950445
TTLL10	0	0	1.02284e-06	3.83563e-07	0	0	0	0	0.986642	0.04349	0.950445
CERS4	0	0	1.02302e-06	3.83631e-07	0	0	0	0	0.98664	0.0434899	0.950446
ZNF10	0	0	1.02334e-06	3.83754e-07	0	0	0	0	0.986638	0.0434898	0.950446
ZNF195	0	0	1.02338e-06	3.83767e-07	0	0	0	0	0.986638	0.0434898	0.950447
SMARCE1	0	0	1.02353e-06	3.83822e-07	0	0	0	0	0.986637	0.0434898	0.950448
MAOB	0	0	1.02451e-06	3.84192e-07	0	0	0	0	0.98663	0.0434895	0.950448
METTL14	0	0	1.02477e-06	3.84288e-07	0	0	0	0	0.986628	0.0434894	0.950449
GAS2L1	0	0	1.02483e-06	3.84313e-07	0	0	0	0	0.986628	0.0434894	0.950449
ZNF207	0	0	1.02485e-06	3.84318e-07	0	0	0	0	0.986628	0.0434894	0.95045
CAMK1D	0	0	1.02495e-06	3.84358e-07	0	0	0	0	0.986627	0.0434893	0.95045
MYCL	0	0	1.02499e-06	3.84373e-07	0	0	0	0	0.986626	0.0434893	0.950451
HAUS3	0	0	1.02524e-06	3.84467e-07	0	0	0	0	0.986625	0.0434892	0.950451
L3HYPDH	0	0	1.02546e-06	3.84547e-07	0	0	0	0	0.986623	0.0434892	0.950452
CHMP7	0	0	1.02576e-06	3.84659e-07	0	0	0	0	0.986621	0.0434891	0.950453
OAT	0	0	1.0259e-06	3.84714e-07	0	0	0	0	0.98662	0.043489	0.950453
RBMS1	0	0	1.02628e-06	3.84856e-07	0	0	0	0	0.986617	0.0434889	0.950454
NONO	0	0	1.02641e-06	3.84905e-07	0	0	0	0	0.986616	0.0434889	0.950454
LRMP	0	0	1.02647e-06	3.84926e-07	0	0	0	0	0.986616	0.0434889	0.950455
FBXO39	0	0	1.0267e-06	3.85013e-07	0	0	0	0	0.986614	0.0434888	0.950455
GOLM1	0	0	1.02692e-06	3.85097e-07	0	0	0	0	0.986613	0.0434887	0.950456
DLX5	0	0	1.02699e-06	3.85121e-07	0	0	0	0	0.986612	0.0434887	0.950456
CD46	0	0	1.02747e-06	3.85302e-07	0	0	0	0	0.986609	0.0434886	0.950457
HDAC11	0	0	1.02769e-06	3.85384e-07	0	0	0	0	0.986607	0.0434885	0.950458
ZNF18	0	0	1.02781e-06	3.8543e-07	0	0	0	0	0.986607	0.0434885	0.950458
AP1M2	0	0	1.02787e-06	3.85453e-07	0	0	0	0	0.986606	0.0434885	0.950459
PVRL3	0	0	1.028e-06	3.85501e-07	0	0	0	0	0.986605	0.0434884	0.950459
POFUT1	0	0	1.02849e-06	3.85684e-07	0	0	0	0	0.986602	0.0434883	0.95046
TBL1XR1	0	0	1.02895e-06	3.85856e-07	0	0	0	0	0.986599	0.0434881	0.95046
BCL2L13	0	0	1.02909e-06	3.85907e-07	0	0	0	0	0.986598	0.0434881	0.950461
SASH3	0	0	1.02954e-06	3.86079e-07	0	0	0	0	0.986594	0.043488	0.950461
RAB40B	0	0	1.02967e-06	3.86126e-07	0	0	0	0	0.986594	0.0434879	0.950462
PIP5KL1	0	0	1.02974e-06	3.86154e-07	0	0	0	0	0.986593	0.0434879	0.950463
TSSC1	0	0	1.03024e-06	3.86341e-07	0	0	0	0	0.98659	0.0434878	0.950463
HEY1	0	0	1.03091e-06	3.86593e-07	0	0	0	0	0.986585	0.0434876	0.950464
PLAG1	0	0	1.03103e-06	3.86637e-07	0	0	0	0	0.986584	0.0434875	0.950464
DDX6	0	0	1.03125e-06	3.86718e-07	0	0	0	0	0.986582	0.0434875	0.950465
IFNGR1	0	0	1.03128e-06	3.86728e-07	0	0	0	0	0.986582	0.0434875	0.950465
POM121L12	0	0	1.03132e-06	3.86746e-07	0	0	0	0	0.986582	0.0434874	0.950466
PLEKHA1	0	0	1.03161e-06	3.86855e-07	0	0	0	0	0.98658	0.0434874	0.950466
PSMD12	0	0	1.03168e-06	3.86879e-07	0	0	0	0	0.986579	0.0434873	0.950467
LMX1A	0	0	1.03237e-06	3.87138e-07	0	0	0	0	0.986575	0.0434871	0.950467
PRR7	0	0	1.03243e-06	3.8716e-07	0	0	0	0	0.986574	0.0434871	0.950468
KRTAP10-4	0	0	1.03245e-06	3.87169e-07	0	0	0	0	0.986574	0.0434871	0.950469
BBS4	0	0	1.03264e-06	3.8724e-07	0	0	0	0	0.986573	0.043487	0.950469
YES1	0	0	1.03275e-06	3.87279e-07	0	0	0	0	0.986572	0.043487	0.95047
NUP50	0	0	1.03278e-06	3.87292e-07	0	0	0	0	0.986572	0.043487	0.95047
PIP4K2A	0	0	1.03286e-06	3.87321e-07	0	0	0	0	0.986571	0.043487	0.950471
C17orf85	0	0	1.0329e-06	3.87337e-07	0	0	0	0	0.986571	0.043487	0.950471
ST3GAL1	0	0	1.03321e-06	3.87452e-07	0	0	0	0	0.986569	0.0434869	0.950472
UNC93B1	0	0	1.03334e-06	3.87502e-07	0	0	0	0	0.986568	0.0434868	0.950472
TMEM115	0	0	1.03335e-06	3.87506e-07	0	0	0	0	0.986568	0.0434868	0.950473
PDHA1	0	0	1.03364e-06	3.87615e-07	0	0	0	0	0.986566	0.0434868	0.950474
ALS2CR12	0	0	1.03387e-06	3.87699e-07	0	0	0	0	0.986564	0.0434867	0.950474
DHODH	0	0	1.03453e-06	3.8795e-07	0	0	0	0	0.986559	0.0434865	0.950475
FAM46C	0	0	1.03476e-06	3.88034e-07	0	0	0	0	0.986558	0.0434864	0.950475
MTNR1B	0	0	1.03479e-06	3.88045e-07	0	0	0	0	0.986558	0.0434864	0.950476
UST	0	0	1.035e-06	3.88124e-07	0	0	0	0	0.986556	0.0434863	0.950476
BTBD10	0	0	1.03523e-06	3.88212e-07	0	0	0	0	0.986554	0.0434863	0.950477
ZFP36	0	0	1.03537e-06	3.88265e-07	0	0	0	0	0.986553	0.0434862	0.950477
KLF14	0	0	1.03636e-06	3.88636e-07	0	0	0	0	0.986546	0.0434859	0.950478
PLEKHF1	0	0	1.03658e-06	3.88717e-07	0	0	0	0	0.986545	0.0434859	0.950479
MYPOP	0	0	1.03665e-06	3.88742e-07	0	0	0	0	0.986544	0.0434859	0.950479
SLC18B1	0	0	1.03683e-06	3.8881e-07	0	0	0	0	0.986543	0.0434858	0.95048
CHN1	0	0	1.03687e-06	3.88825e-07	0	0	0	0	0.986543	0.0434858	0.95048
PUS10	0	0	1.03692e-06	3.88845e-07	0	0	0	0	0.986543	0.0434858	0.950481
FSIP1	0	0	1.0377e-06	3.89137e-07	0	0	0	0	0.986537	0.0434855	0.950481
HS1BP3	0	0	1.03802e-06	3.89259e-07	0	0	0	0	0.986535	0.0434854	0.950482
ZNF677	0	0	1.03809e-06	3.89282e-07	0	0	0	0	0.986534	0.0434854	0.950482
MBTPS2	0	0	1.03914e-06	3.89679e-07	0	0	0	0	0.986527	0.0434851	0.950483
FKBP4	0	0	1.03915e-06	3.89681e-07	0	0	0	0	0.986527	0.0434851	0.950483
TMEM64	0	0	1.03938e-06	3.89769e-07	0	0	0	0	0.986525	0.043485	0.950484
ZNF654	0	0	1.03965e-06	3.89869e-07	0	0	0	0	0.986523	0.043485	0.950485
TLX2	0	0	1.03973e-06	3.89898e-07	0	0	0	0	0.986523	0.0434849	0.950485
EVA1C	0	0	1.03993e-06	3.89973e-07	0	0	0	0	0.986521	0.0434849	0.950486
ENKD1	0	0	1.04e-06	3.89999e-07	0	0	0	0	0.986521	0.0434849	0.950486
TAT	0	0	1.04013e-06	3.90051e-07	0	0	0	0	0.98652	0.0434848	0.950487
ZNF548	0	0	1.04018e-06	3.90068e-07	0	0	0	0	0.98652	0.0434848	0.950487
SIRT2	0	0	1.04073e-06	3.90274e-07	0	0	0	0	0.986516	0.0434846	0.950488
FCRL1	0	0	1.04079e-06	3.90295e-07	0	0	0	0	0.986515	0.0434846	0.950488
GPR68	0	0	1.04206e-06	3.90774e-07	0	0	0	0	0.986506	0.0434842	0.950489
C16orf91	0	0	1.04252e-06	3.90945e-07	0	0	0	0	0.986503	0.0434841	0.95049
CAP1	0	0	1.04298e-06	3.91116e-07	0	0	0	0	0.9865	0.043484	0.95049
RPL3	0	0	1.04326e-06	3.91224e-07	0	0	0	0	0.986498	0.0434839	0.950491
LMOD2	0	0	1.0438e-06	3.91425e-07	0	0	0	0	0.986494	0.0434837	0.950491
TRMT61A	0	0	1.04388e-06	3.91456e-07	0	0	0	0	0.986494	0.0434837	0.950492
PCYT2	0	0	1.04393e-06	3.91473e-07	0	0	0	0	0.986493	0.0434837	0.950492
MRPS2	0	0	1.04406e-06	3.91523e-07	0	0	0	0	0.986492	0.0434837	0.950493
FAM117A	0	0	1.0441e-06	3.91537e-07	0	0	0	0	0.986492	0.0434836	0.950493
TXLNG	0	0	1.0443e-06	3.91613e-07	0	0	0	0	0.986491	0.0434836	0.950494
DAPK2	0	0	1.04445e-06	3.91667e-07	0	0	0	0	0.98649	0.0434835	0.950494
MYLIP	0	0	1.04445e-06	3.91668e-07	0	0	0	0	0.98649	0.0434835	0.950495
PTGIR	0	0	1.04446e-06	3.91672e-07	0	0	0	0	0.986489	0.0434835	0.950496
KRT23	0	0	1.04451e-06	3.9169e-07	0	0	0	0	0.986489	0.0434835	0.950496
TRIP13	0	0	1.04466e-06	3.91747e-07	0	0	0	0	0.986488	0.0434835	0.950497
TMEM255B	0	0	1.04469e-06	3.91759e-07	0	0	0	0	0.986488	0.0434835	0.950497
PDE7A	0	0	1.04492e-06	3.91847e-07	0	0	0	0	0.986486	0.0434834	0.950498
C4orf50	0	0	1.04596e-06	3.92235e-07	0	0	0	0	0.986479	0.0434831	0.950498
SLC9B2	0	0	1.04618e-06	3.92317e-07	0	0	0	0	0.986477	0.043483	0.950499
FAM53C	0	0	1.04631e-06	3.92367e-07	0	0	0	0	0.986476	0.043483	0.950499
BSDC1	0	0	1.04642e-06	3.92407e-07	0	0	0	0	0.986476	0.043483	0.9505
TMEM5	0	0	1.04666e-06	3.92498e-07	0	0	0	0	0.986474	0.0434829	0.9505
FAR1	0	0	1.04681e-06	3.92555e-07	0	0	0	0	0.986473	0.0434828	0.950501
ZNF280B	0	0	1.04695e-06	3.92608e-07	0	0	0	0	0.986472	0.0434828	0.950502
SLC39A13	0	0	1.04711e-06	3.92667e-07	0	0	0	0	0.986471	0.0434828	0.950502
TMEM120B	0	0	1.04712e-06	3.92669e-07	0	0	0	0	0.986471	0.0434828	0.950503
ACOT4	0	0	1.04735e-06	3.92757e-07	0	0	0	0	0.986469	0.0434827	0.950503
SNX31	0	0	1.04784e-06	3.92941e-07	0	0	0	0	0.986466	0.0434825	0.950504
SIRT3	0	0	1.04804e-06	3.93015e-07	0	0	0	0	0.986464	0.0434825	0.950504
ICA1L	0	0	1.04823e-06	3.93084e-07	0	0	0	0	0.986463	0.0434824	0.950505
LRCH2	0	0	1.04893e-06	3.93349e-07	0	0	0	0	0.986458	0.0434822	0.950505
SRPX	0	0	1.04925e-06	3.93469e-07	0	0	0	0	0.986456	0.0434821	0.950506
GDPD4	0	0	1.0501e-06	3.93788e-07	0	0	0	0	0.98645	0.0434819	0.950506
ERGIC3	0	0	1.05016e-06	3.93812e-07	0	0	0	0	0.986449	0.0434818	0.950507
SLC25A37	0	0	1.05023e-06	3.93838e-07	0	0	0	0	0.986449	0.0434818	0.950508
SERPING1	0	0	1.05043e-06	3.93911e-07	0	0	0	0	0.986447	0.0434818	0.950508
CYP2R1	0	0	1.05077e-06	3.94038e-07	0	0	0	0	0.986445	0.0434817	0.950509
RGS20	0	0	1.05094e-06	3.94103e-07	0	0	0	0	0.986444	0.0434816	0.950509
KLF10	0	0	1.05142e-06	3.94282e-07	0	0	0	0	0.98644	0.0434815	0.95051
ZMAT1	0	0	1.05155e-06	3.94333e-07	0	0	0	0	0.98644	0.0434814	0.95051
BMP3	0	0	1.0516e-06	3.9435e-07	0	0	0	0	0.986439	0.0434814	0.950511
HOXC12	0	0	1.05196e-06	3.94486e-07	0	0	0	0	0.986437	0.0434813	0.950511
SYT11	0	0	1.05247e-06	3.94678e-07	0	0	0	0	0.986433	0.0434812	0.950512
ERVFRD-1	0	0	1.05261e-06	3.94727e-07	0	0	0	0	0.986432	0.0434811	0.950512
P2RY1	0	0	1.05285e-06	3.94817e-07	0	0	0	0	0.98643	0.043481	0.950513
SHF	0	0	1.05285e-06	3.94819e-07	0	0	0	0	0.98643	0.043481	0.950514
METRNL	0	0	1.05304e-06	3.94891e-07	0	0	0	0	0.986429	0.043481	0.950514
PRCP	0	0	1.05305e-06	3.94895e-07	0	0	0	0	0.986429	0.043481	0.950515
BTNL2	0	0	1.05309e-06	3.9491e-07	0	0	0	0	0.986429	0.043481	0.950515
DCAF8L2	0	0	1.05325e-06	3.94969e-07	0	0	0	0	0.986428	0.0434809	0.950516
HOXA7	0	0	1.05378e-06	3.95168e-07	0	0	0	0	0.986424	0.0434808	0.950516
SPN	0	0	1.05385e-06	3.95193e-07	0	0	0	0	0.986423	0.0434808	0.950517
MAP2K2	0	0	1.05407e-06	3.95276e-07	0	0	0	0	0.986422	0.0434807	0.950517
RHBDL3	0	0	1.05424e-06	3.95342e-07	0	0	0	0	0.986421	0.0434806	0.950518
CHST11	0	0	1.05446e-06	3.95422e-07	0	0	0	0	0.986419	0.0434806	0.950518
ACTL6A	0	0	1.05448e-06	3.95431e-07	0	0	0	0	0.986419	0.0434806	0.950519
NAGA	0	0	1.05467e-06	3.955e-07	0	0	0	0	0.986418	0.0434805	0.95052
WDFY2	0	0	1.05469e-06	3.95508e-07	0	0	0	0	0.986417	0.0434805	0.95052
CEBPB	0	0	1.05576e-06	3.95909e-07	0	0	0	0	0.98641	0.0434802	0.950521
CES1	0	0	1.05583e-06	3.95936e-07	0	0	0	0	0.986409	0.0434802	0.950521
EDIL3	0	0	1.05584e-06	3.95941e-07	0	0	0	0	0.986409	0.0434802	0.950522
TBX15	0	0	1.05651e-06	3.9619e-07	0	0	0	0	0.986405	0.04348	0.950522
RPUSD1	0	0	1.05687e-06	3.96328e-07	0	0	0	0	0.986402	0.0434799	0.950523
TMEM110-MUSTN1	0	0	1.05722e-06	3.96457e-07	0	0	0	0	0.9864	0.0434798	0.950523
MROH2A	0	0	1.05747e-06	3.9655e-07	0	0	0	0	0.986398	0.0434797	0.950524
GNAL	0	0	1.05754e-06	3.96579e-07	0	0	0	0	0.986397	0.0434797	0.950524
KRT20	0	0	1.0578e-06	3.96676e-07	0	0	0	0	0.986396	0.0434796	0.950525
B3GALT6	0	0	1.05855e-06	3.96956e-07	0	0	0	0	0.98639	0.0434794	0.950526
BMP2	0	0	1.05898e-06	3.97117e-07	0	0	0	0	0.986387	0.0434792	0.950526
SLFN12	0	0	1.0592e-06	3.97202e-07	0	0	0	0	0.986386	0.0434792	0.950527
CBLL1	0	0	1.05929e-06	3.97233e-07	0	0	0	0	0.986385	0.0434791	0.950527
ACAD8	0	0	1.0595e-06	3.97311e-07	0	0	0	0	0.986384	0.0434791	0.950528
CNTNAP2	0	0	3.43584e-06	1.28844e-06	1	0	1	0	0.986383	0.0434791	0.950528
LILRB4	0	0	1.05964e-06	3.97364e-07	0	0	0	0	0.986383	0.043479	0.950529
NFS1	0	0	1.06018e-06	3.97567e-07	0	0	0	0	0.986379	0.0434789	0.950529
KPNA4	0	0	1.06026e-06	3.97596e-07	0	0	0	0	0.986378	0.0434789	0.95053
RNFT2	0	0	1.06048e-06	3.97679e-07	0	0	0	0	0.986377	0.0434788	0.95053
ARGLU1	0	0	1.06055e-06	3.97707e-07	0	0	0	0	0.986376	0.0434788	0.950531
KPNA5	0	0	1.06082e-06	3.97809e-07	0	0	0	0	0.986374	0.0434787	0.950531
TCP11L2	0	0	1.06106e-06	3.97898e-07	0	0	0	0	0.986373	0.0434786	0.950532
DMTN	0	0	1.06126e-06	3.97973e-07	0	0	0	0	0.986371	0.0434786	0.950533
CLHC1	0	0	1.06128e-06	3.97981e-07	0	0	0	0	0.986371	0.0434785	0.950533
OLIG2	0	0	1.06132e-06	3.97996e-07	0	0	0	0	0.986371	0.0434785	0.950534
PPHLN1	0	0	1.06148e-06	3.98057e-07	0	0	0	0	0.98637	0.0434785	0.950534
NMUR2	0	0	1.06149e-06	3.98058e-07	0	0	0	0	0.98637	0.0434785	0.950535
ZDHHC11	0	0	1.06174e-06	3.98153e-07	0	0	0	0	0.986368	0.0434784	0.950535
APEX2	0	0	1.06199e-06	3.98248e-07	0	0	0	0	0.986366	0.0434783	0.950536
RP11-108K14.8	0	0	1.06221e-06	3.98329e-07	0	0	0	0	0.986365	0.0434783	0.950536
RAB40C	0	0	1.06227e-06	3.98353e-07	0	0	0	0	0.986364	0.0434783	0.950537
ERAL1	0	0	1.06236e-06	3.98384e-07	0	0	0	0	0.986363	0.0434782	0.950537
HSPBAP1	0	0	1.06244e-06	3.98415e-07	0	0	0	0	0.986363	0.0434782	0.950538
CCDC78	0	0	1.06245e-06	3.98419e-07	0	0	0	0	0.986363	0.0434782	0.950538
PYHIN1	0	0	1.0626e-06	3.98474e-07	0	0	0	0	0.986362	0.0434782	0.950539
PAG1	0	0	1.06283e-06	3.98563e-07	0	0	0	0	0.98636	0.0434781	0.95054
CYP20A1	0	0	1.0631e-06	3.98661e-07	0	0	0	0	0.986358	0.043478	0.95054
TBC1D13	0	0	1.0632e-06	3.98701e-07	0	0	0	0	0.986358	0.043478	0.950541
SNX30	0	0	1.06341e-06	3.9878e-07	0	0	0	0	0.986356	0.0434779	0.950541
TSC22D4	0	0	1.06348e-06	3.98804e-07	0	0	0	0	0.986356	0.0434779	0.950542
NKX2-3	0	0	1.06374e-06	3.98904e-07	0	0	0	0	0.986354	0.0434778	0.950542
BGN	0	0	1.0642e-06	3.99076e-07	0	0	0	0	0.98635	0.0434777	0.950543
FAM175B	0	0	1.06425e-06	3.99093e-07	0	0	0	0	0.98635	0.0434777	0.950543
ABCC6	0	0	3.4406e-06	1.29023e-06	1	0	1	0	0.98635	0.0434776	0.950544
GPBP1	0	0	1.06453e-06	3.992e-07	0	0	0	0	0.986348	0.0434776	0.950544
NPIPB4	0	0	1.06481e-06	3.99304e-07	0	0	0	0	0.986346	0.0434775	0.950545
CYP51A1	0	0	1.06483e-06	3.99313e-07	0	0	0	0	0.986346	0.0434775	0.950546
ZNF329	0	0	1.06484e-06	3.99315e-07	0	0	0	0	0.986346	0.0434775	0.950546
SRSF2	0	0	1.06495e-06	3.99356e-07	0	0	0	0	0.986345	0.0434775	0.950547
CAP2	0	0	1.06532e-06	3.99497e-07	0	0	0	0	0.986343	0.0434773	0.950547
PSTPIP1	0	0	1.06534e-06	3.99503e-07	0	0	0	0	0.986342	0.0434773	0.950548
HAUS7	0	0	1.06536e-06	3.99511e-07	0	0	0	0	0.986342	0.0434773	0.950548
NOL10	0	0	1.06546e-06	3.99547e-07	0	0	0	0	0.986342	0.0434773	0.950549
PTGES2	0	0	1.0658e-06	3.99676e-07	0	0	0	0	0.986339	0.0434772	0.950549
TFAP2E	0	0	1.06614e-06	3.99804e-07	0	0	0	0	0.986337	0.0434771	0.95055
PKMYT1	0	0	1.06626e-06	3.99847e-07	0	0	0	0	0.986336	0.0434771	0.95055
GTF2H1	0	0	1.06663e-06	3.99988e-07	0	0	0	0	0.986333	0.043477	0.950551
NKX2-4	0	0	1.06685e-06	4.00067e-07	0	0	0	0	0.986332	0.0434769	0.950551
LIMS2	0	0	1.06688e-06	4.00079e-07	0	0	0	0	0.986332	0.0434769	0.950552
SMTNL2	0	0	1.06696e-06	4.00109e-07	0	0	0	0	0.986331	0.0434769	0.950552
SPOCK3	0	0	1.06719e-06	4.00197e-07	0	0	0	0	0.986329	0.0434768	0.950553
FAM154A	0	0	1.06762e-06	4.00358e-07	0	0	0	0	0.986326	0.0434767	0.950554
SF3A2	0	0	1.06773e-06	4.004e-07	0	0	0	0	0.986326	0.0434766	0.950554
ALG2	0	0	1.06783e-06	4.00435e-07	0	0	0	0	0.986325	0.0434766	0.950555
DNAJB1	0	0	1.06783e-06	4.00437e-07	0	0	0	0	0.986325	0.0434766	0.950555
RBPJ	0	0	1.06789e-06	4.0046e-07	0	0	0	0	0.986324	0.0434766	0.950556
RMI1	0	0	1.06799e-06	4.00495e-07	0	0	0	0	0.986324	0.0434766	0.950556
FDPS	0	0	1.06853e-06	4.00699e-07	0	0	0	0	0.98632	0.0434764	0.950557
LPCAT3	0	0	1.06869e-06	4.00759e-07	0	0	0	0	0.986319	0.0434763	0.950557
GALNT1	0	0	1.06873e-06	4.00775e-07	0	0	0	0	0.986319	0.0434763	0.950558
ST6GALNAC4	0	0	1.06916e-06	4.00933e-07	0	0	0	0	0.986316	0.0434762	0.950558
RBMX	0	0	1.06928e-06	4.00979e-07	0	0	0	0	0.986315	0.0434762	0.950559
MSX1	0	0	1.06932e-06	4.00994e-07	0	0	0	0	0.986314	0.0434762	0.950559
DLD	0	0	1.0694e-06	4.01026e-07	0	0	0	0	0.986314	0.0434761	0.95056
ZNF707	0	0	1.07025e-06	4.01343e-07	0	0	0	0	0.986308	0.0434759	0.950561
UTP15	0	0	1.07043e-06	4.01412e-07	0	0	0	0	0.986307	0.0434758	0.950561
MAFA	0	0	1.07065e-06	4.01496e-07	0	0	0	0	0.986305	0.0434758	0.950562
SLAIN2	0	0	1.07074e-06	4.01527e-07	0	0	0	0	0.986304	0.0434757	0.950562
CDC6	0	0	1.07101e-06	4.01628e-07	0	0	0	0	0.986303	0.0434757	0.950563
BPIFC	0	0	1.0713e-06	4.01738e-07	0	0	0	0	0.986301	0.0434756	0.950563
CYTH1	0	0	1.07148e-06	4.01805e-07	0	0	0	0	0.986299	0.0434755	0.950564
2023-03-04	0	0	1.07158e-06	4.01843e-07	0	0	0	0	0.986299	0.0434755	0.950564
C6orf10	0	0	1.07167e-06	4.01875e-07	0	0	0	0	0.986298	0.0434755	0.950565
PLCZ1	0	0	1.07175e-06	4.01905e-07	0	0	0	0	0.986297	0.0434754	0.950565
UXS1	0	0	1.07198e-06	4.01993e-07	0	0	0	0	0.986296	0.0434754	0.950566
DAW1	0	0	1.07202e-06	4.02009e-07	0	0	0	0	0.986295	0.0434754	0.950566
CALR	0	0	1.07241e-06	4.02155e-07	0	0	0	0	0.986293	0.0434752	0.950567
C1QL1	0	0	1.07256e-06	4.0221e-07	0	0	0	0	0.986292	0.0434752	0.950568
PLA1A	0	0	1.07296e-06	4.02359e-07	0	0	0	0	0.986289	0.0434751	0.950568
KLHDC3	0	0	1.07296e-06	4.02361e-07	0	0	0	0	0.986289	0.0434751	0.950569
CYR61	0	0	1.07303e-06	4.02387e-07	0	0	0	0	0.986288	0.0434751	0.950569
MAPK11	0	0	1.07348e-06	4.02556e-07	0	0	0	0	0.986285	0.0434749	0.95057
HOXC13	0	0	1.07367e-06	4.02625e-07	0	0	0	0	0.986284	0.0434749	0.95057
AUP1	0	0	1.07376e-06	4.0266e-07	0	0	0	0	0.986283	0.0434748	0.950571
ABHD17A	0	0	1.07386e-06	4.02696e-07	0	0	0	0	0.986283	0.0434748	0.950571
LRTM2	0	0	1.07394e-06	4.02728e-07	0	0	0	0	0.986282	0.0434748	0.950572
CXXC5	0	0	1.07398e-06	4.02742e-07	0	0	0	0	0.986282	0.0434748	0.950572
TAL1	0	0	1.07403e-06	4.02761e-07	0	0	0	0	0.986281	0.0434748	0.950573
ARHGAP1	0	0	1.07407e-06	4.02775e-07	0	0	0	0	0.986281	0.0434748	0.950573
GOPC	0	0	1.07421e-06	4.02828e-07	0	0	0	0	0.98628	0.0434747	0.950574
USP17L2	0	0	1.07466e-06	4.02996e-07	0	0	0	0	0.986277	0.0434746	0.950574
GABRA6	0	0	1.07516e-06	4.03186e-07	0	0	0	0	0.986273	0.0434744	0.950575
SAMD3	0	0	1.0752e-06	4.03199e-07	0	0	0	0	0.986273	0.0434744	0.950576
MESP2	0	0	1.076e-06	4.03501e-07	0	0	0	0	0.986267	0.0434742	0.950576
NR2F6	0	0	1.07607e-06	4.03526e-07	0	0	0	0	0.986267	0.0434742	0.950577
HOXA2	0	0	1.07613e-06	4.03548e-07	0	0	0	0	0.986267	0.0434741	0.950577
C17orf97	0	0	1.07631e-06	4.03615e-07	0	0	0	0	0.986265	0.0434741	0.950578
ZSCAN21	0	0	1.07631e-06	4.03617e-07	0	0	0	0	0.986265	0.0434741	0.950578
CASC4	0	0	1.07653e-06	4.03698e-07	0	0	0	0	0.986264	0.043474	0.950579
GPR157	0	0	1.07677e-06	4.0379e-07	0	0	0	0	0.986262	0.0434739	0.950579
RASD1	0	0	1.07687e-06	4.03824e-07	0	0	0	0	0.986261	0.0434739	0.95058
QRFPR	0	0	1.07699e-06	4.03871e-07	0	0	0	0	0.98626	0.0434739	0.95058
MCMDC2	0	0	1.07699e-06	4.03871e-07	0	0	0	0	0.98626	0.0434739	0.950581
RAX	0	0	1.07729e-06	4.03983e-07	0	0	0	0	0.986258	0.0434738	0.950581
AGAP5	0	0	1.07835e-06	4.0438e-07	0	0	0	0	0.986251	0.0434735	0.950582
SMYD3	0	0	1.07839e-06	4.04395e-07	0	0	0	0	0.986251	0.0434735	0.950582
PRR25	0	0	1.07842e-06	4.04407e-07	0	0	0	0	0.98625	0.0434735	0.950583
SIGLEC7	0	0	1.07862e-06	4.04484e-07	0	0	0	0	0.986249	0.0434734	0.950584
NKX2-2	0	0	1.07863e-06	4.04486e-07	0	0	0	0	0.986249	0.0434734	0.950584
CRHR2	0	0	1.07876e-06	4.04534e-07	0	0	0	0	0.986248	0.0434734	0.950585
ACAA1	0	0	1.07912e-06	4.04669e-07	0	0	0	0	0.986246	0.0434733	0.950585
GAS1	0	0	1.07944e-06	4.04791e-07	0	0	0	0	0.986243	0.0434732	0.950586
STOML1	0	0	1.07947e-06	4.048e-07	0	0	0	0	0.986243	0.0434732	0.950586
JUNB	0	0	1.07975e-06	4.04906e-07	0	0	0	0	0.986241	0.0434731	0.950587
TACR2	0	0	1.07978e-06	4.04917e-07	0	0	0	0	0.986241	0.0434731	0.950587
CHEK2	0	0	1.07983e-06	4.04937e-07	0	0	0	0	0.98624	0.043473	0.950588
LRPAP1	0	0	1.0799e-06	4.04962e-07	0	0	0	0	0.98624	0.043473	0.950588
WNT8B	0	0	1.07994e-06	4.04979e-07	0	0	0	0	0.98624	0.043473	0.950589
TBC1D10C	0	0	1.08e-06	4.04998e-07	0	0	0	0	0.986239	0.043473	0.950589
ZFP57	0	0	1.08025e-06	4.05095e-07	0	0	0	0	0.986238	0.0434729	0.95059
CPNE8	0	0	1.08025e-06	4.05095e-07	0	0	0	0	0.986238	0.0434729	0.95059
GPR83	0	0	1.0803e-06	4.05111e-07	0	0	0	0	0.986237	0.0434729	0.950591
BMP8B	0	0	1.08057e-06	4.05215e-07	0	0	0	0	0.986235	0.0434728	0.950592
MC1R	0	0	1.08095e-06	4.05357e-07	0	0	0	0	0.986233	0.0434727	0.950592
KRT40	0	0	1.08121e-06	4.05456e-07	0	0	0	0	0.986231	0.0434726	0.950593
KISS1R	0	0	1.08124e-06	4.05466e-07	0	0	0	0	0.986231	0.0434726	0.950593
CFLAR	0	0	1.08134e-06	4.05502e-07	0	0	0	0	0.98623	0.0434726	0.950594
KLF1	0	0	1.08145e-06	4.05545e-07	0	0	0	0	0.986229	0.0434726	0.950594
MBD3	0	0	1.08151e-06	4.05568e-07	0	0	0	0	0.986229	0.0434725	0.950595
C17orf104	0	0	1.08173e-06	4.05647e-07	0	0	0	0	0.986227	0.0434725	0.950595
VEZF1	0	0	1.08175e-06	4.05657e-07	0	0	0	0	0.986227	0.0434725	0.950596
WASL	0	0	1.08211e-06	4.05792e-07	0	0	0	0	0.986224	0.0434724	0.950596
SH3D21	0	0	1.08216e-06	4.05809e-07	0	0	0	0	0.986224	0.0434724	0.950597
LACTB	0	0	1.08222e-06	4.05833e-07	0	0	0	0	0.986224	0.0434723	0.950597
UNKL	0	0	1.08228e-06	4.05856e-07	0	0	0	0	0.986223	0.0434723	0.950598
SDC3	0	0	1.0824e-06	4.05902e-07	0	0	0	0	0.986222	0.0434723	0.950598
CT47B1	0	0	1.08244e-06	4.05915e-07	0	0	0	0	0.986222	0.0434723	0.950599
STAC2	0	0	1.08253e-06	4.05949e-07	0	0	0	0	0.986221	0.0434722	0.950599
GIMAP1	0	0	1.08292e-06	4.06095e-07	0	0	0	0	0.986219	0.0434721	0.9506
NKX6-2	0	0	1.08298e-06	4.06118e-07	0	0	0	0	0.986218	0.0434721	0.950601
C1orf172	0	0	1.08306e-06	4.06148e-07	0	0	0	0	0.986218	0.0434721	0.950601
RSPH10B	0	0	1.08332e-06	4.06246e-07	0	0	0	0	0.986216	0.043472	0.950602
TNFRSF1A	0	0	1.08338e-06	4.06267e-07	0	0	0	0	0.986216	0.043472	0.950602
TOR3A	0	0	1.08366e-06	4.06373e-07	0	0	0	0	0.986214	0.0434719	0.950603
TMEM200A	0	0	1.08373e-06	4.06398e-07	0	0	0	0	0.986213	0.0434719	0.950603
HEY2	0	0	1.08386e-06	4.06447e-07	0	0	0	0	0.986212	0.0434718	0.950604
TCP11L1	0	0	1.08409e-06	4.06533e-07	0	0	0	0	0.986211	0.0434718	0.950604
ZNF850	0	0	1.08433e-06	4.06624e-07	0	0	0	0	0.986209	0.0434717	0.950605
HOXC9	0	0	1.08475e-06	4.06779e-07	0	0	0	0	0.986206	0.0434716	0.950605
TRIM6	0	0	1.08487e-06	4.06826e-07	0	0	0	0	0.986205	0.0434715	0.950606
ODF2L	0	0	1.085e-06	4.06876e-07	0	0	0	0	0.986204	0.0434715	0.950606
DPF2	0	0	1.08533e-06	4.06998e-07	0	0	0	0	0.986202	0.0434714	0.950607
CYP7A1	0	0	1.08582e-06	4.07183e-07	0	0	0	0	0.986198	0.0434713	0.950607
SLC25A42	0	0	1.08624e-06	4.0734e-07	0	0	0	0	0.986195	0.0434711	0.950608
MDM4	0	0	1.0863e-06	4.07362e-07	0	0	0	0	0.986195	0.0434711	0.950608
NKD2	0	0	1.08644e-06	4.07416e-07	0	0	0	0	0.986194	0.0434711	0.950609
UPF3B	0	0	1.08716e-06	4.07686e-07	0	0	0	0	0.986189	0.0434709	0.95061
BAG5	0	0	1.08724e-06	4.07717e-07	0	0	0	0	0.986188	0.0434708	0.95061
TWF2	0	0	1.08756e-06	4.07834e-07	0	0	0	0	0.986186	0.0434708	0.950611
STAP2	0	0	1.08767e-06	4.07876e-07	0	0	0	0	0.986185	0.0434707	0.950611
PEX16	0	0	1.08787e-06	4.0795e-07	0	0	0	0	0.986184	0.0434707	0.950612
TNFRSF19	0	0	1.08833e-06	4.08122e-07	0	0	0	0	0.986181	0.0434705	0.950612
P2RX3	0	0	1.08834e-06	4.08128e-07	0	0	0	0	0.986181	0.0434705	0.950613
B4GALT1	0	0	1.0885e-06	4.08187e-07	0	0	0	0	0.986179	0.0434705	0.950613
ELANE	0	0	1.08851e-06	4.08192e-07	0	0	0	0	0.986179	0.0434705	0.950614
B4GALT7	0	0	1.08869e-06	4.08261e-07	0	0	0	0	0.986178	0.0434704	0.950614
MFAP3L	0	0	1.08886e-06	4.08321e-07	0	0	0	0	0.986177	0.0434704	0.950615
SHOC2	0	0	1.08908e-06	4.08405e-07	0	0	0	0	0.986175	0.0434703	0.950615
PEX14	0	0	1.08923e-06	4.08461e-07	0	0	0	0	0.986174	0.0434703	0.950616
THEG	0	0	1.08954e-06	4.08579e-07	0	0	0	0	0.986172	0.0434702	0.950616
HMX2	0	0	1.08973e-06	4.08647e-07	0	0	0	0	0.986171	0.0434701	0.950617
YY2	0	0	1.08999e-06	4.08748e-07	0	0	0	0	0.986169	0.04347	0.950617
DXO	0	0	1.09031e-06	4.08865e-07	0	0	0	0	0.986167	0.0434699	0.950618
PARVB	0	0	1.09033e-06	4.08875e-07	0	0	0	0	0.986167	0.0434699	0.950618
UGT8	0	0	1.09046e-06	4.08921e-07	0	0	0	0	0.986166	0.0434699	0.950619
CNGB1	0	0	3.46722e-06	1.30021e-06	1	0	1	0	0.986162	0.0434698	0.95062
ZNF385B	0	0	1.09127e-06	4.09228e-07	0	0	0	0	0.98616	0.0434696	0.95062
VEGFC	0	0	1.09138e-06	4.09268e-07	0	0	0	0	0.986159	0.0434696	0.950621
CDSN	0	0	1.09149e-06	4.09309e-07	0	0	0	0	0.986158	0.0434696	0.950621
ZRSR1	0	0	1.09158e-06	4.09342e-07	0	0	0	0	0.986158	0.0434696	0.950622
HUS1B	0	0	1.09164e-06	4.09365e-07	0	0	0	0	0.986157	0.0434695	0.950622
CHI3L1	0	0	1.0917e-06	4.09386e-07	0	0	0	0	0.986157	0.0434695	0.950623
WIPF2	0	0	1.09176e-06	4.09411e-07	0	0	0	0	0.986157	0.0434695	0.950623
FAM117B	0	0	1.09193e-06	4.09476e-07	0	0	0	0	0.986155	0.0434695	0.950624
GPR146	0	0	1.09214e-06	4.09551e-07	0	0	0	0	0.986154	0.0434694	0.950624
NKX6-1	0	0	1.0922e-06	4.09576e-07	0	0	0	0	0.986153	0.0434694	0.950625
IL1RAP	0	0	1.09252e-06	4.09696e-07	0	0	0	0	0.986151	0.0434693	0.950625
SOX12	0	0	1.09273e-06	4.09773e-07	0	0	0	0	0.98615	0.0434692	0.950626
DEPTOR	0	0	1.0928e-06	4.09801e-07	0	0	0	0	0.986149	0.0434692	0.950626
CDK17	0	0	1.09288e-06	4.0983e-07	0	0	0	0	0.986149	0.0434692	0.950627
SLCO1B7	0	0	1.09306e-06	4.09898e-07	0	0	0	0	0.986147	0.0434691	0.950627
SH2D5	0	0	1.09326e-06	4.09973e-07	0	0	0	0	0.986146	0.0434691	0.950628
PCBP1	0	0	1.09367e-06	4.10125e-07	0	0	0	0	0.986143	0.0434689	0.950628
TRMT2B	0	0	1.09376e-06	4.1016e-07	0	0	0	0	0.986142	0.0434689	0.950629
ACPT	0	0	1.09391e-06	4.10218e-07	0	0	0	0	0.986141	0.0434689	0.95063
FMO5	0	0	1.09392e-06	4.1022e-07	0	0	0	0	0.986141	0.0434689	0.95063
ESRRA	0	0	1.09395e-06	4.1023e-07	0	0	0	0	0.986141	0.0434689	0.950631
ARID3C	0	0	1.09396e-06	4.10235e-07	0	0	0	0	0.986141	0.0434689	0.950631
FRS2	0	0	1.09403e-06	4.10262e-07	0	0	0	0	0.986141	0.0434688	0.950632
C15orf38-AP3S2	0	0	1.09418e-06	4.10318e-07	0	0	0	0	0.98614	0.0434688	0.950632
MAP3K8	0	0	1.09429e-06	4.10361e-07	0	0	0	0	0.986139	0.0434688	0.950633
GDA	0	0	1.09469e-06	4.10509e-07	0	0	0	0	0.986136	0.0434686	0.950633
PPARG	0	0	1.09485e-06	4.1057e-07	0	0	0	0	0.986135	0.0434686	0.950634
TFCP2	0	0	1.09501e-06	4.10629e-07	0	0	0	0	0.986134	0.0434685	0.950634
PALM	0	0	1.0952e-06	4.10702e-07	0	0	0	0	0.986132	0.0434685	0.950635
PLEKHO2	0	0	1.0954e-06	4.10775e-07	0	0	0	0	0.986131	0.0434684	0.950635
ZNF567	0	0	1.09544e-06	4.1079e-07	0	0	0	0	0.986131	0.0434684	0.950636
DNAJC7	0	0	1.09552e-06	4.10821e-07	0	0	0	0	0.98613	0.0434684	0.950636
E2F2	0	0	1.09569e-06	4.10886e-07	0	0	0	0	0.986129	0.0434683	0.950637
NEURL2	0	0	1.09595e-06	4.1098e-07	0	0	0	0	0.986127	0.0434683	0.950637
OPN3	0	0	1.09609e-06	4.11032e-07	0	0	0	0	0.986126	0.0434682	0.950638
CHRNB3	0	0	1.09623e-06	4.11088e-07	0	0	0	0	0.986125	0.0434682	0.950638
SESN3	0	0	1.09637e-06	4.11139e-07	0	0	0	0	0.986124	0.0434681	0.950639
TRMT6	0	0	1.09656e-06	4.1121e-07	0	0	0	0	0.986123	0.0434681	0.950639
MAGED2	0	0	1.0966e-06	4.11227e-07	0	0	0	0	0.986122	0.0434681	0.95064
ADRB2	0	0	1.09662e-06	4.11233e-07	0	0	0	0	0.986122	0.0434681	0.950641
SYT8	0	0	1.09663e-06	4.11234e-07	0	0	0	0	0.986122	0.0434681	0.950641
C3orf30	0	0	1.0967e-06	4.11262e-07	0	0	0	0	0.986122	0.043468	0.950642
ZNF573	0	0	1.09689e-06	4.11334e-07	0	0	0	0	0.98612	0.043468	0.950642
RIOK3	0	0	1.09689e-06	4.11335e-07	0	0	0	0	0.98612	0.043468	0.950643
A3GALT2	0	0	1.09746e-06	4.11546e-07	0	0	0	0	0.986116	0.0434678	0.950643
PPIL4	0	0	1.09757e-06	4.11587e-07	0	0	0	0	0.986116	0.0434678	0.950644
FOCAD	0	0	3.47402e-06	1.30276e-06	1	0	1	0	0.986115	0.0434677	0.950644
RGS11	0	0	1.09776e-06	4.11661e-07	0	0	0	0	0.986114	0.0434677	0.950645
RPL4	0	0	1.09805e-06	4.11769e-07	0	0	0	0	0.986112	0.0434676	0.950645
KLHL23	0	0	1.09827e-06	4.11852e-07	0	0	0	0	0.986111	0.0434676	0.950646
GRTP1	0	0	1.0985e-06	4.11936e-07	0	0	0	0	0.986109	0.0434675	0.950646
C9orf43	0	0	1.09856e-06	4.1196e-07	0	0	0	0	0.986109	0.0434675	0.950647
PDLIM3	0	0	1.09859e-06	4.1197e-07	0	0	0	0	0.986109	0.0434675	0.950647
DMBX1	0	0	1.09861e-06	4.11979e-07	0	0	0	0	0.986108	0.0434675	0.950648
CHST13	0	0	1.09862e-06	4.11981e-07	0	0	0	0	0.986108	0.0434675	0.950648
RCOR1	0	0	1.09866e-06	4.11996e-07	0	0	0	0	0.986108	0.0434675	0.950649
PTF1A	0	0	1.09884e-06	4.12066e-07	0	0	0	0	0.986107	0.0434674	0.950649
PROKR2	0	0	1.09911e-06	4.12165e-07	0	0	0	0	0.986105	0.0434673	0.95065
SLC41A2	0	0	1.09914e-06	4.12179e-07	0	0	0	0	0.986105	0.0434673	0.95065
SFRP5	0	0	1.09919e-06	4.12197e-07	0	0	0	0	0.986104	0.0434673	0.950651
API5	0	0	1.09946e-06	4.12296e-07	0	0	0	0	0.986102	0.0434672	0.950651
IL18R1	0	0	1.09959e-06	4.12345e-07	0	0	0	0	0.986101	0.0434672	0.950652
CHID1	0	0	1.10024e-06	4.12591e-07	0	0	0	0	0.986097	0.043467	0.950653
RIPK2	0	0	1.10027e-06	4.12602e-07	0	0	0	0	0.986097	0.043467	0.950653
SLC39A7	0	0	1.10045e-06	4.12668e-07	0	0	0	0	0.986095	0.0434669	0.950654
DYNC1LI1	0	0	1.10048e-06	4.12681e-07	0	0	0	0	0.986095	0.0434669	0.950654
B3GNTL1	0	0	1.1005e-06	4.12689e-07	0	0	0	0	0.986095	0.0434669	0.950655
GPR35	0	0	1.10067e-06	4.12753e-07	0	0	0	0	0.986094	0.0434669	0.950655
SWAP70	0	0	1.10101e-06	4.1288e-07	0	0	0	0	0.986091	0.0434668	0.950656
TAF7L	0	0	1.10144e-06	4.1304e-07	0	0	0	0	0.986088	0.0434666	0.950656
DCAF17	0	0	1.10152e-06	4.13069e-07	0	0	0	0	0.986088	0.0434666	0.950657
ALDOA	0	0	1.10163e-06	4.13112e-07	0	0	0	0	0.986087	0.0434666	0.950657
SVOPL	0	0	1.10249e-06	4.13433e-07	0	0	0	0	0.986081	0.0434663	0.950658
C1orf94	0	0	1.10258e-06	4.13468e-07	0	0	0	0	0.98608	0.0434663	0.950658
ASB3	0	0	1.10272e-06	4.1352e-07	0	0	0	0	0.986079	0.0434663	0.950659
PNLIP	0	0	1.10296e-06	4.13609e-07	0	0	0	0	0.986078	0.0434662	0.950659
RASGEF1B	0	0	1.10322e-06	4.13709e-07	0	0	0	0	0.986076	0.0434661	0.95066
CCT6A	0	0	1.10335e-06	4.13755e-07	0	0	0	0	0.986075	0.0434661	0.95066
SLC10A4	0	0	1.10342e-06	4.13783e-07	0	0	0	0	0.986075	0.043466	0.950661
NKX3-2	0	0	1.10343e-06	4.13787e-07	0	0	0	0	0.986074	0.043466	0.950661
POC1A	0	0	1.1038e-06	4.13926e-07	0	0	0	0	0.986072	0.0434659	0.950662
TRAF6	0	0	1.10388e-06	4.13955e-07	0	0	0	0	0.986071	0.0434659	0.950662
POF1B	0	0	1.10388e-06	4.13955e-07	0	0	0	0	0.986071	0.0434659	0.950663
RORB	0	0	1.10389e-06	4.13957e-07	0	0	0	0	0.986071	0.0434659	0.950663
GNA13	0	0	1.104e-06	4.13999e-07	0	0	0	0	0.98607	0.0434659	0.950664
ZNF469	0	0	1.10415e-06	4.14057e-07	0	0	0	0	0.986069	0.0434658	0.950664
UFSP2	0	0	1.10418e-06	4.14067e-07	0	0	0	0	0.986069	0.0434658	0.950665
PTOV1	0	0	1.1042e-06	4.14076e-07	0	0	0	0	0.986069	0.0434658	0.950665
VAT1	0	0	1.10424e-06	4.1409e-07	0	0	0	0	0.986069	0.0434658	0.950666
RNF38	0	0	1.1044e-06	4.14148e-07	0	0	0	0	0.986068	0.0434658	0.950667
KIAA1211	0	0	3.48074e-06	1.30528e-06	1	0	1	0	0.986067	0.0434657	0.950667
ARHGEF9	0	0	1.10459e-06	4.1422e-07	0	0	0	0	0.986066	0.0434657	0.950668
YTHDF3	0	0	1.10466e-06	4.14247e-07	0	0	0	0	0.986066	0.0434657	0.950668
CCT8	0	0	1.10469e-06	4.14257e-07	0	0	0	0	0.986066	0.0434657	0.950669
UAP1	0	0	1.10474e-06	4.14278e-07	0	0	0	0	0.986065	0.0434657	0.950669
TCEB3CL	0	0	1.10477e-06	4.1429e-07	0	0	0	0	0.986065	0.0434656	0.95067
HOXD11	0	0	1.10501e-06	4.14378e-07	0	0	0	0	0.986063	0.0434656	0.95067
NIPAL4	0	0	1.10689e-06	4.15083e-07	0	0	0	0	0.98605	0.043465	0.950671
PDE7B	0	0	1.10704e-06	4.15139e-07	0	0	0	0	0.986049	0.043465	0.950671
BTN3A1	0	0	1.10782e-06	4.15434e-07	0	0	0	0	0.986044	0.0434647	0.950672
WAS	0	0	1.10796e-06	4.15487e-07	0	0	0	0	0.986043	0.0434647	0.950672
ATL1	0	0	1.10804e-06	4.15516e-07	0	0	0	0	0.986042	0.0434647	0.950673
CDC25C	0	0	1.10834e-06	4.15626e-07	0	0	0	0	0.98604	0.0434646	0.950673
MUC13	0	0	1.10854e-06	4.15703e-07	0	0	0	0	0.986038	0.0434645	0.950674
NXPH4	0	0	1.10865e-06	4.15744e-07	0	0	0	0	0.986038	0.0434645	0.950674
G3BP1	0	0	1.10873e-06	4.15773e-07	0	0	0	0	0.986037	0.0434645	0.950675
PTPN1	0	0	1.10877e-06	4.15787e-07	0	0	0	0	0.986037	0.0434645	0.950675
DENND2D	0	0	1.10906e-06	4.15899e-07	0	0	0	0	0.986035	0.0434644	0.950676
LRRTM2	0	0	1.10909e-06	4.1591e-07	0	0	0	0	0.986035	0.0434644	0.950676
EXOC5	0	0	1.10928e-06	4.15981e-07	0	0	0	0	0.986033	0.0434643	0.950677
NAE1	0	0	1.10934e-06	4.16002e-07	0	0	0	0	0.986033	0.0434643	0.950677
JSRP1	0	0	1.1096e-06	4.16102e-07	0	0	0	0	0.986031	0.0434642	0.950678
ACVR2A	0	0	1.10969e-06	4.16133e-07	0	0	0	0	0.98603	0.0434642	0.950678
GSDMC	0	0	1.11022e-06	4.16334e-07	0	0	0	0	0.986027	0.043464	0.950679
DMRTB1	0	0	1.11056e-06	4.16459e-07	0	0	0	0	0.986024	0.0434639	0.950679
POU2F3	0	0	1.11074e-06	4.16528e-07	0	0	0	0	0.986023	0.0434639	0.95068
STAM	0	0	1.11126e-06	4.16722e-07	0	0	0	0	0.986019	0.0434637	0.95068
GRASP	0	0	1.11151e-06	4.16815e-07	0	0	0	0	0.986018	0.0434636	0.950681
KCNK6	0	0	1.11164e-06	4.16866e-07	0	0	0	0	0.986017	0.0434636	0.950682
BSCL2	0	0	1.11213e-06	4.17049e-07	0	0	0	0	0.986013	0.0434635	0.950682
EIF2AK2	0	0	1.11255e-06	4.17206e-07	0	0	0	0	0.98601	0.0434633	0.950683
PBX1	0	0	1.11266e-06	4.17248e-07	0	0	0	0	0.986009	0.0434633	0.950683
DMRT2	0	0	1.11272e-06	4.17271e-07	0	0	0	0	0.986009	0.0434633	0.950684
ADHFE1	0	0	1.11283e-06	4.17311e-07	0	0	0	0	0.986008	0.0434633	0.950684
TMEM39B	0	0	1.11286e-06	4.17322e-07	0	0	0	0	0.986008	0.0434632	0.950685
WSB2	0	0	1.11332e-06	4.17494e-07	0	0	0	0	0.986005	0.0434631	0.950685
FOXO4	0	0	1.11333e-06	4.17498e-07	0	0	0	0	0.986005	0.0434631	0.950686
NKAP	0	0	1.11335e-06	4.17505e-07	0	0	0	0	0.986005	0.0434631	0.950686
BDKRB2	0	0	1.11364e-06	4.17615e-07	0	0	0	0	0.986003	0.043463	0.950687
PIM3	0	0	1.11367e-06	4.17624e-07	0	0	0	0	0.986002	0.043463	0.950687
MUC21	0	0	1.11367e-06	4.17625e-07	0	0	0	0	0.986002	0.043463	0.950688
NOBOX	0	0	1.11385e-06	4.17694e-07	0	0	0	0	0.986001	0.0434629	0.950688
KCNJ5	0	0	1.1142e-06	4.17824e-07	0	0	0	0	0.985999	0.0434628	0.950689
LSM14B	0	0	1.115e-06	4.18127e-07	0	0	0	0	0.985993	0.0434626	0.950689
PROZ	0	0	1.1154e-06	4.18276e-07	0	0	0	0	0.98599	0.0434625	0.95069
VNN1	0	0	1.11545e-06	4.18293e-07	0	0	0	0	0.98599	0.0434625	0.95069
HAPLN2	0	0	1.11548e-06	4.18305e-07	0	0	0	0	0.98599	0.0434625	0.950691
SQLE	0	0	1.11565e-06	4.1837e-07	0	0	0	0	0.985988	0.0434624	0.950691
TTC22	0	0	1.11578e-06	4.18416e-07	0	0	0	0	0.985988	0.0434624	0.950692
ZNF30	0	0	1.11608e-06	4.1853e-07	0	0	0	0	0.985985	0.0434623	0.950692
RPUSD4	0	0	1.11654e-06	4.18701e-07	0	0	0	0	0.985982	0.0434622	0.950693
BCL3	0	0	1.11663e-06	4.18738e-07	0	0	0	0	0.985982	0.0434621	0.950693
ANGPTL4	0	0	1.11672e-06	4.18771e-07	0	0	0	0	0.985981	0.0434621	0.950694
PIP4K2C	0	0	1.11678e-06	4.18792e-07	0	0	0	0	0.985981	0.0434621	0.950694
ALDH3A2	0	0	1.11686e-06	4.18824e-07	0	0	0	0	0.98598	0.0434621	0.950695
RASSF5	0	0	1.1178e-06	4.19173e-07	0	0	0	0	0.985973	0.0434618	0.950695
LAG3	0	0	1.11796e-06	4.19235e-07	0	0	0	0	0.985972	0.0434617	0.950696
MAT1A	0	0	1.118e-06	4.1925e-07	0	0	0	0	0.985972	0.0434617	0.950696
FAM53B	0	0	1.11808e-06	4.19278e-07	0	0	0	0	0.985971	0.0434617	0.950697
SERPINE2	0	0	1.11829e-06	4.19361e-07	0	0	0	0	0.98597	0.0434616	0.950697
GPR137C	0	0	1.11831e-06	4.19367e-07	0	0	0	0	0.98597	0.0434616	0.950698
SPATA21	0	0	1.11852e-06	4.19444e-07	0	0	0	0	0.985968	0.0434616	0.950699
SPOCK2	0	0	1.11853e-06	4.19447e-07	0	0	0	0	0.985968	0.0434616	0.950699
SYT6	0	0	1.11854e-06	4.19454e-07	0	0	0	0	0.985968	0.0434616	0.9507
FUT7	0	0	1.11874e-06	4.19527e-07	0	0	0	0	0.985967	0.0434615	0.9507
IFNAR1	0	0	1.11915e-06	4.1968e-07	0	0	0	0	0.985964	0.0434614	0.950701
FBXL8	0	0	1.11925e-06	4.19717e-07	0	0	0	0	0.985963	0.0434613	0.950701
GK5	0	0	1.11932e-06	4.19746e-07	0	0	0	0	0.985963	0.0434613	0.950702
MGAT4A	0	0	1.11942e-06	4.19783e-07	0	0	0	0	0.985962	0.0434613	0.950702
NOMO3	0	0	1.11951e-06	4.19815e-07	0	0	0	0	0.985961	0.0434613	0.950703
ISM1	0	0	1.11963e-06	4.19861e-07	0	0	0	0	0.98596	0.0434612	0.950703
SCTR	0	0	1.11984e-06	4.19938e-07	0	0	0	0	0.985959	0.0434612	0.950704
NEUROG2	0	0	1.12028e-06	4.20107e-07	0	0	0	0	0.985956	0.043461	0.950704
LUC7L	0	0	1.12057e-06	4.20212e-07	0	0	0	0	0.985954	0.043461	0.950705
ARHGAP15	0	0	1.12058e-06	4.20219e-07	0	0	0	0	0.985954	0.043461	0.950705
NDUFV3	0	0	1.1207e-06	4.20261e-07	0	0	0	0	0.985953	0.0434609	0.950706
PKNOX1	0	0	1.12072e-06	4.20269e-07	0	0	0	0	0.985953	0.0434609	0.950706
BDH1	0	0	1.12082e-06	4.20306e-07	0	0	0	0	0.985952	0.0434609	0.950707
PVR	0	0	1.12101e-06	4.20379e-07	0	0	0	0	0.985951	0.0434608	0.950707
HPX	0	0	1.12113e-06	4.20423e-07	0	0	0	0	0.98595	0.0434608	0.950708
GALR3	0	0	1.1212e-06	4.20448e-07	0	0	0	0	0.985949	0.0434608	0.950708
ENTHD1	0	0	1.12132e-06	4.20495e-07	0	0	0	0	0.985949	0.0434607	0.950709
GPR26	0	0	1.1215e-06	4.20561e-07	0	0	0	0	0.985947	0.0434607	0.950709
CREB3L1	0	0	1.12157e-06	4.20588e-07	0	0	0	0	0.985947	0.0434607	0.95071
GMEB1	0	0	1.12162e-06	4.20606e-07	0	0	0	0	0.985946	0.0434606	0.95071
ZNF254	0	0	1.12194e-06	4.20728e-07	0	0	0	0	0.985944	0.0434605	0.950711
RPAP2	0	0	1.12221e-06	4.20827e-07	0	0	0	0	0.985942	0.0434605	0.950711
PPP3CC	0	0	1.12223e-06	4.20835e-07	0	0	0	0	0.985942	0.0434605	0.950712
NOXO1	0	0	1.1224e-06	4.20898e-07	0	0	0	0	0.985941	0.0434604	0.950712
HOXD8	0	0	1.12315e-06	4.21181e-07	0	0	0	0	0.985936	0.0434602	0.950713
TEKT2	0	0	1.12323e-06	4.2121e-07	0	0	0	0	0.985935	0.0434602	0.950713
TCEB3CL2	0	0	1.12352e-06	4.21321e-07	0	0	0	0	0.985933	0.0434601	0.950714
UTP3	0	0	1.12353e-06	4.21323e-07	0	0	0	0	0.985933	0.0434601	0.950714
ZNF2	0	0	1.12372e-06	4.21394e-07	0	0	0	0	0.985932	0.04346	0.950715
AGPAT4	0	0	1.12385e-06	4.21443e-07	0	0	0	0	0.985931	0.04346	0.950715
MCOLN3	0	0	1.12401e-06	4.21505e-07	0	0	0	0	0.98593	0.0434599	0.950716
C11orf84	0	0	1.1243e-06	4.21613e-07	0	0	0	0	0.985928	0.0434598	0.950716
IL9R	0	0	1.12435e-06	4.21632e-07	0	0	0	0	0.985927	0.0434598	0.950717
C12orf40	0	0	1.12443e-06	4.21663e-07	0	0	0	0	0.985927	0.0434598	0.950717
LRRC31	0	0	1.12484e-06	4.21815e-07	0	0	0	0	0.985924	0.0434597	0.950718
KCNK13	0	0	1.12496e-06	4.21859e-07	0	0	0	0	0.985923	0.0434597	0.950718
CCDC155	0	0	1.1252e-06	4.21948e-07	0	0	0	0	0.985921	0.0434596	0.950719
ATCAY	0	0	1.12551e-06	4.22066e-07	0	0	0	0	0.985919	0.0434595	0.950719
TLX1	0	0	1.12562e-06	4.22109e-07	0	0	0	0	0.985918	0.0434595	0.95072
PLEKHO1	0	0	1.12568e-06	4.22129e-07	0	0	0	0	0.985918	0.0434594	0.95072
ETNPPL	0	0	1.12594e-06	4.22226e-07	0	0	0	0	0.985916	0.0434594	0.950721
NIPAL3	0	0	1.12628e-06	4.22355e-07	0	0	0	0	0.985914	0.0434593	0.950722
ELF2	0	0	1.12658e-06	4.22466e-07	0	0	0	0	0.985912	0.0434592	0.950722
DNMT3L	0	0	1.12738e-06	4.22769e-07	0	0	0	0	0.985906	0.0434589	0.950723
TSSK2	0	0	1.12777e-06	4.22912e-07	0	0	0	0	0.985903	0.0434588	0.950723
IP6K3	0	0	1.12779e-06	4.22921e-07	0	0	0	0	0.985903	0.0434588	0.950724
WWTR1	0	0	1.12783e-06	4.22935e-07	0	0	0	0	0.985903	0.0434588	0.950724
PPP2R5A	0	0	1.12784e-06	4.22941e-07	0	0	0	0	0.985903	0.0434588	0.950725
HOXA5	0	0	1.12791e-06	4.22964e-07	0	0	0	0	0.985902	0.0434588	0.950725
PBX2	0	0	1.12842e-06	4.23159e-07	0	0	0	0	0.985899	0.0434586	0.950726
CCR10	0	0	1.12895e-06	4.23357e-07	0	0	0	0	0.985895	0.0434585	0.950726
CHN2	0	0	1.12896e-06	4.23361e-07	0	0	0	0	0.985895	0.0434585	0.950727
TSPYL6	0	0	1.12927e-06	4.23475e-07	0	0	0	0	0.985893	0.0434584	0.950727
TGFB1	0	0	1.12941e-06	4.23529e-07	0	0	0	0	0.985892	0.0434583	0.950728
SNTG1	0	0	1.12952e-06	4.23571e-07	0	0	0	0	0.985891	0.0434583	0.950728
MARCKS	0	0	1.12976e-06	4.23662e-07	0	0	0	0	0.985889	0.0434582	0.950729
MIER1	0	0	1.13e-06	4.23749e-07	0	0	0	0	0.985888	0.0434582	0.950729
NDNF	0	0	1.1302e-06	4.23827e-07	0	0	0	0	0.985886	0.0434581	0.95073
ZNF556	0	0	1.13026e-06	4.23849e-07	0	0	0	0	0.985886	0.0434581	0.95073
SRPK1	0	0	1.13069e-06	4.24007e-07	0	0	0	0	0.985883	0.043458	0.950731
C1orf56	0	0	1.13107e-06	4.24153e-07	0	0	0	0	0.98588	0.0434578	0.950731
ZNF669	0	0	1.13109e-06	4.2416e-07	0	0	0	0	0.98588	0.0434578	0.950732
KIAA0922	0	0	3.50757e-06	1.31534e-06	1	0	1	0	0.985879	0.0434578	0.950732
SFRP4	0	0	1.13126e-06	4.24223e-07	0	0	0	0	0.985879	0.0434578	0.950733
LARP6	0	0	1.13142e-06	4.24282e-07	0	0	0	0	0.985878	0.0434577	0.950733
KIF25	0	0	1.13209e-06	4.24535e-07	0	0	0	0	0.985873	0.0434575	0.950734
ZNF527	0	0	1.13228e-06	4.24607e-07	0	0	0	0	0.985871	0.0434575	0.950734
FH	0	0	1.13229e-06	4.24608e-07	0	0	0	0	0.985871	0.0434575	0.950735
ERVW-1	0	0	1.13323e-06	4.24962e-07	0	0	0	0	0.985865	0.0434572	0.950735
AVPR1B	0	0	1.13334e-06	4.25001e-07	0	0	0	0	0.985864	0.0434572	0.950736
GPKOW	0	0	1.13355e-06	4.25083e-07	0	0	0	0	0.985863	0.0434571	0.950736
TFB2M	0	0	1.1337e-06	4.25136e-07	0	0	0	0	0.985861	0.0434571	0.950737
C9orf114	0	0	1.13373e-06	4.25147e-07	0	0	0	0	0.985861	0.0434571	0.950737
HAS2	0	0	1.13405e-06	4.25269e-07	0	0	0	0	0.985859	0.043457	0.950738
GPR62	0	0	1.13411e-06	4.25292e-07	0	0	0	0	0.985859	0.0434569	0.950738
S1PR1	0	0	1.13425e-06	4.25342e-07	0	0	0	0	0.985858	0.0434569	0.950739
FAM21A	0	0	1.13449e-06	4.25433e-07	0	0	0	0	0.985856	0.0434568	0.950739
PLIN1	0	0	1.13476e-06	4.25535e-07	0	0	0	0	0.985854	0.0434567	0.95074
HOXC10	0	0	1.13478e-06	4.25544e-07	0	0	0	0	0.985854	0.0434567	0.95074
ERV3-1	0	0	1.13482e-06	4.25558e-07	0	0	0	0	0.985854	0.0434567	0.950741
MVK	0	0	1.13493e-06	4.25599e-07	0	0	0	0	0.985853	0.0434567	0.950741
GYG2	0	0	1.13497e-06	4.25614e-07	0	0	0	0	0.985853	0.0434567	0.950742
KPNA2	0	0	1.13567e-06	4.25876e-07	0	0	0	0	0.985848	0.0434565	0.950742
MLC1	0	0	1.13582e-06	4.25932e-07	0	0	0	0	0.985847	0.0434564	0.950743
NUDT19	0	0	1.13617e-06	4.26064e-07	0	0	0	0	0.985844	0.0434563	0.950743
MLKL	0	0	1.1362e-06	4.26077e-07	0	0	0	0	0.985844	0.0434563	0.950744
SMYD2	0	0	1.13631e-06	4.26116e-07	0	0	0	0	0.985843	0.0434563	0.950744
PELI2	0	0	1.1366e-06	4.26226e-07	0	0	0	0	0.985841	0.0434562	0.950745
FMO1	0	0	1.13664e-06	4.26241e-07	0	0	0	0	0.985841	0.0434562	0.950745
SERPINC1	0	0	1.13678e-06	4.26291e-07	0	0	0	0	0.98584	0.0434561	0.950746
CPOX	0	0	1.13681e-06	4.26302e-07	0	0	0	0	0.98584	0.0434561	0.950746
FNTB	0	0	1.1372e-06	4.26449e-07	0	0	0	0	0.985837	0.043456	0.950747
NETO2	0	0	1.13723e-06	4.26461e-07	0	0	0	0	0.985837	0.043456	0.950747
F2RL3	0	0	1.13728e-06	4.2648e-07	0	0	0	0	0.985836	0.043456	0.950748
EFHC2	0	0	1.13745e-06	4.26543e-07	0	0	0	0	0.985835	0.0434559	0.950748
CCDC64B	0	0	1.13792e-06	4.26718e-07	0	0	0	0	0.985832	0.0434558	0.950749
SLC39A3	0	0	1.13814e-06	4.26801e-07	0	0	0	0	0.98583	0.0434557	0.950749
RIC8B	0	0	1.13859e-06	4.26971e-07	0	0	0	0	0.985827	0.0434556	0.95075
PIEZO1	0	0	1.13909e-06	4.2716e-07	0	0	0	0	0.985824	0.0434555	0.95075
SLC30A3	0	0	1.13914e-06	4.27177e-07	0	0	0	0	0.985823	0.0434554	0.950751
TRIM4	0	0	1.13914e-06	4.27178e-07	0	0	0	0	0.985823	0.0434554	0.950751
NPBWR2	0	0	1.13945e-06	4.27295e-07	0	0	0	0	0.985821	0.0434554	0.950752
SLC38A7	0	0	1.13967e-06	4.27376e-07	0	0	0	0	0.985819	0.0434553	0.950752
SMARCB1	0	0	1.13999e-06	4.27498e-07	0	0	0	0	0.985817	0.0434552	0.950753
CCDC148	0	0	1.14017e-06	4.27563e-07	0	0	0	0	0.985816	0.0434551	0.950753
SLC36A3	0	0	1.14033e-06	4.27624e-07	0	0	0	0	0.985815	0.0434551	0.950754
UBXN4	0	0	1.14041e-06	4.27652e-07	0	0	0	0	0.985814	0.0434551	0.950754
SCRT2	0	0	1.14064e-06	4.2774e-07	0	0	0	0	0.985813	0.043455	0.950755
ATL2	0	0	1.14091e-06	4.27841e-07	0	0	0	0	0.985811	0.0434549	0.950755
ADSS	0	0	1.14109e-06	4.2791e-07	0	0	0	0	0.985809	0.0434549	0.950756
FAM8A1	0	0	1.14149e-06	4.2806e-07	0	0	0	0	0.985807	0.0434547	0.950756
ARFGAP3	0	0	1.14157e-06	4.2809e-07	0	0	0	0	0.985806	0.0434547	0.950757
FAR2	0	0	1.14162e-06	4.28107e-07	0	0	0	0	0.985806	0.0434547	0.950757
ZNF182	0	0	1.14164e-06	4.28115e-07	0	0	0	0	0.985806	0.0434547	0.950758
PNMA3	0	0	1.14171e-06	4.28141e-07	0	0	0	0	0.985805	0.0434547	0.950758
CECR5	0	0	1.14173e-06	4.2815e-07	0	0	0	0	0.985805	0.0434547	0.950759
GPR17	0	0	1.14211e-06	4.28293e-07	0	0	0	0	0.985802	0.0434546	0.950759
ODC1	0	0	1.14214e-06	4.28302e-07	0	0	0	0	0.985802	0.0434546	0.95076
TBX22	0	0	1.14279e-06	4.28545e-07	0	0	0	0	0.985798	0.0434544	0.95076
NOX1	0	0	1.143e-06	4.28624e-07	0	0	0	0	0.985796	0.0434543	0.950761
HS3ST1	0	0	1.1431e-06	4.28661e-07	0	0	0	0	0.985795	0.0434543	0.950761
RCC1	0	0	1.14318e-06	4.28691e-07	0	0	0	0	0.985795	0.0434543	0.950762
ZACN	0	0	1.14369e-06	4.28882e-07	0	0	0	0	0.985791	0.0434541	0.950762
KIAA0391	0	0	1.14401e-06	4.29003e-07	0	0	0	0	0.985789	0.043454	0.950763
MESDC1	0	0	1.14407e-06	4.29025e-07	0	0	0	0	0.985789	0.043454	0.950763
ALAS2	0	0	1.14445e-06	4.29167e-07	0	0	0	0	0.985786	0.0434539	0.950764
ACVR1C	0	0	1.14491e-06	4.29343e-07	0	0	0	0	0.985783	0.0434537	0.950764
CCDC61	0	0	1.1454e-06	4.29524e-07	0	0	0	0	0.985779	0.0434536	0.950765
LMOD3	0	0	1.14549e-06	4.29559e-07	0	0	0	0	0.985779	0.0434536	0.950765
SLC22A10	0	0	1.14557e-06	4.29587e-07	0	0	0	0	0.985778	0.0434535	0.950766
IL23R	0	0	1.14565e-06	4.2962e-07	0	0	0	0	0.985777	0.0434535	0.950766
ZNF285	0	0	1.14567e-06	4.29625e-07	0	0	0	0	0.985777	0.0434535	0.950767
PDK1	0	0	1.14594e-06	4.29727e-07	0	0	0	0	0.985775	0.0434534	0.950767
PAX6	0	0	1.14612e-06	4.29794e-07	0	0	0	0	0.985774	0.0434534	0.950768
FCRL2	0	0	1.14622e-06	4.29831e-07	0	0	0	0	0.985773	0.0434533	0.950769
CEACAM1	0	0	1.14678e-06	4.30043e-07	0	0	0	0	0.985769	0.0434532	0.950769
COX10	0	0	1.1471e-06	4.30162e-07	0	0	0	0	0.985767	0.0434531	0.95077
KRT18	0	0	1.1472e-06	4.302e-07	0	0	0	0	0.985767	0.0434531	0.95077
SLC22A18	0	0	1.14725e-06	4.30219e-07	0	0	0	0	0.985766	0.043453	0.950771
KCTD7	0	0	1.14745e-06	4.30295e-07	0	0	0	0	0.985765	0.043453	0.950771
AGXT	0	0	1.14766e-06	4.30371e-07	0	0	0	0	0.985763	0.0434529	0.950772
DPH7	0	0	1.14804e-06	4.30514e-07	0	0	0	0	0.985761	0.0434528	0.950772
LILRA6	0	0	1.14817e-06	4.30563e-07	0	0	0	0	0.98576	0.0434528	0.950773
CRELD2	0	0	1.14851e-06	4.30689e-07	0	0	0	0	0.985757	0.0434527	0.950773
TNFRSF25	0	0	1.14877e-06	4.30789e-07	0	0	0	0	0.985755	0.0434526	0.950774
ZDHHC17	0	0	1.14893e-06	4.30849e-07	0	0	0	0	0.985754	0.0434525	0.950774
TMPPE	0	0	1.14897e-06	4.30865e-07	0	0	0	0	0.985754	0.0434525	0.950775
CCDC11	0	0	1.14901e-06	4.30877e-07	0	0	0	0	0.985754	0.0434525	0.950775
MIER3	0	0	1.14906e-06	4.30899e-07	0	0	0	0	0.985753	0.0434525	0.950776
INHBA	0	0	1.14913e-06	4.30922e-07	0	0	0	0	0.985753	0.0434525	0.950776
RHO	0	0	1.14918e-06	4.30943e-07	0	0	0	0	0.985753	0.0434525	0.950777
CEACAM16	0	0	1.14923e-06	4.30961e-07	0	0	0	0	0.985752	0.0434525	0.950777
GPATCH2L	0	0	1.14928e-06	4.30981e-07	0	0	0	0	0.985752	0.0434524	0.950778
GBX1	0	0	1.1494e-06	4.31023e-07	0	0	0	0	0.985751	0.0434524	0.950778
PRKAA1	0	0	1.14943e-06	4.31036e-07	0	0	0	0	0.985751	0.0434524	0.950779
OPRM1	0	0	1.14945e-06	4.31043e-07	0	0	0	0	0.985751	0.0434524	0.950779
RAP1GDS1	0	0	1.14945e-06	4.31045e-07	0	0	0	0	0.985751	0.0434524	0.95078
KCNA10	0	0	1.14948e-06	4.31054e-07	0	0	0	0	0.98575	0.0434524	0.95078
NACC2	0	0	1.14959e-06	4.31094e-07	0	0	0	0	0.98575	0.0434524	0.950781
FAM43B	0	0	1.1497e-06	4.31137e-07	0	0	0	0	0.985749	0.0434523	0.950781
DEGS2	0	0	1.14979e-06	4.31172e-07	0	0	0	0	0.985748	0.0434523	0.950782
ZNF331	0	0	1.15017e-06	4.31314e-07	0	0	0	0	0.985746	0.0434522	0.950782
GNAI2	0	0	1.15023e-06	4.31336e-07	0	0	0	0	0.985745	0.0434522	0.950783
2023-09-06	0	0	1.15111e-06	4.31666e-07	0	0	0	0	0.985739	0.0434519	0.950783
2023-09-05	0	0	1.15182e-06	4.31933e-07	0	0	0	0	0.985734	0.0434517	0.950784
PKDCC	0	0	1.15195e-06	4.31982e-07	0	0	0	0	0.985733	0.0434516	0.950784
DLX2	0	0	1.15201e-06	4.32006e-07	0	0	0	0	0.985733	0.0434516	0.950785
CYBB	0	0	1.15217e-06	4.32064e-07	0	0	0	0	0.985732	0.0434516	0.950785
LMBR1	0	0	1.15245e-06	4.32168e-07	0	0	0	0	0.98573	0.0434515	0.950786
MSL3	0	0	1.15272e-06	4.32269e-07	0	0	0	0	0.985728	0.0434514	0.950786
BPIFB1	0	0	1.15276e-06	4.32286e-07	0	0	0	0	0.985727	0.0434514	0.950787
ATP6AP1	0	0	1.15296e-06	4.32361e-07	0	0	0	0	0.985726	0.0434513	0.950787
GPR61	0	0	1.1531e-06	4.32413e-07	0	0	0	0	0.985725	0.0434513	0.950787
ZRSR2	0	0	1.15347e-06	4.3255e-07	0	0	0	0	0.985722	0.0434512	0.950788
SPOCK1	0	0	1.1535e-06	4.32563e-07	0	0	0	0	0.985722	0.0434512	0.950788
KCNK2	0	0	1.15379e-06	4.32672e-07	0	0	0	0	0.98572	0.0434511	0.950789
HLA-B	0	0	1.15408e-06	4.32781e-07	0	0	0	0	0.985718	0.043451	0.950789
CCT2	0	0	1.15414e-06	4.32804e-07	0	0	0	0	0.985718	0.043451	0.95079
ENO3	0	0	1.15422e-06	4.32831e-07	0	0	0	0	0.985717	0.043451	0.95079
SLC35C1	0	0	1.15423e-06	4.32835e-07	0	0	0	0	0.985717	0.043451	0.950791
MAPK12	0	0	1.15427e-06	4.32852e-07	0	0	0	0	0.985717	0.043451	0.950791
P4HA1	0	0	1.15429e-06	4.32857e-07	0	0	0	0	0.985717	0.043451	0.950792
EFCAB7	0	0	1.15442e-06	4.32906e-07	0	0	0	0	0.985716	0.0434509	0.950792
ARHGAP19	0	0	1.15455e-06	4.32955e-07	0	0	0	0	0.985715	0.0434509	0.950793
RNF44	0	0	1.15501e-06	4.33129e-07	0	0	0	0	0.985712	0.0434507	0.950793
BTBD1	0	0	1.15508e-06	4.33154e-07	0	0	0	0	0.985711	0.0434507	0.950794
BTBD3	0	0	1.1556e-06	4.33351e-07	0	0	0	0	0.985707	0.0434506	0.950794
EVL	0	0	1.15561e-06	4.33353e-07	0	0	0	0	0.985707	0.0434506	0.950795
SPON2	0	0	1.15577e-06	4.33415e-07	0	0	0	0	0.985706	0.0434505	0.950795
HLA-G	0	0	1.15596e-06	4.33483e-07	0	0	0	0	0.985705	0.0434505	0.950796
TACSTD2	0	0	1.15629e-06	4.33608e-07	0	0	0	0	0.985703	0.0434504	0.950796
MKNK2	0	0	1.15639e-06	4.33644e-07	0	0	0	0	0.985702	0.0434503	0.950797
MLLT3	0	0	1.15645e-06	4.33667e-07	0	0	0	0	0.985701	0.0434503	0.950797
NFE2L2	0	0	1.15692e-06	4.33846e-07	0	0	0	0	0.985698	0.0434502	0.950798
CCT4	0	0	1.15767e-06	4.34126e-07	0	0	0	0	0.985693	0.04345	0.950798
NMD3	0	0	1.15771e-06	4.3414e-07	0	0	0	0	0.985693	0.0434499	0.950799
SIGLEC8	0	0	1.15775e-06	4.34157e-07	0	0	0	0	0.985692	0.0434499	0.950799
RFT1	0	0	1.15819e-06	4.34322e-07	0	0	0	0	0.985689	0.0434498	0.9508
PPIP5K1	0	0	1.15824e-06	4.34338e-07	0	0	0	0	0.985689	0.0434498	0.9508
WISP1	0	0	1.15856e-06	4.34459e-07	0	0	0	0	0.985687	0.0434497	0.950801
MAP3K2	0	0	1.1588e-06	4.34551e-07	0	0	0	0	0.985685	0.0434496	0.950801
PSMD5	0	0	1.15889e-06	4.34582e-07	0	0	0	0	0.985684	0.0434496	0.950802
NEU2	0	0	1.1592e-06	4.34702e-07	0	0	0	0	0.985682	0.0434495	0.950802
TBXA2R	0	0	1.15939e-06	4.34772e-07	0	0	0	0	0.985681	0.0434494	0.950803
PDIA3	0	0	1.15956e-06	4.34836e-07	0	0	0	0	0.98568	0.0434494	0.950803
CYP8B1	0	0	1.16002e-06	4.35008e-07	0	0	0	0	0.985676	0.0434493	0.950804
SLC19A3	0	0	1.16014e-06	4.35052e-07	0	0	0	0	0.985676	0.0434492	0.950804
STK24	0	0	1.16052e-06	4.35194e-07	0	0	0	0	0.985673	0.0434491	0.950805
LCA5L	0	0	1.16063e-06	4.35236e-07	0	0	0	0	0.985672	0.0434491	0.950805
HIATL1	0	0	1.1608e-06	4.35298e-07	0	0	0	0	0.985671	0.043449	0.950806
RASGEF1A	0	0	1.1609e-06	4.35339e-07	0	0	0	0	0.98567	0.043449	0.950806
MAB21L1	0	0	1.16108e-06	4.35406e-07	0	0	0	0	0.985669	0.0434489	0.950807
ATF2	0	0	1.16129e-06	4.35483e-07	0	0	0	0	0.985667	0.0434489	0.950807
ACTRT2	0	0	1.16155e-06	4.3558e-07	0	0	0	0	0.985666	0.0434488	0.950808
DIRC2	0	0	1.16165e-06	4.3562e-07	0	0	0	0	0.985665	0.0434488	0.950808
KRT27	0	0	1.16224e-06	4.35839e-07	0	0	0	0	0.985661	0.0434486	0.950809
SNX20	0	0	1.1624e-06	4.359e-07	0	0	0	0	0.98566	0.0434485	0.950809
GCOM1	0	0	1.16261e-06	4.35979e-07	0	0	0	0	0.985658	0.0434485	0.95081
DHPS	0	0	1.16268e-06	4.36003e-07	0	0	0	0	0.985658	0.0434485	0.95081
PRIMPOL	0	0	1.16274e-06	4.36029e-07	0	0	0	0	0.985657	0.0434484	0.950811
EME2	0	0	1.16344e-06	4.36289e-07	0	0	0	0	0.985652	0.0434482	0.950811
PHOX2B	0	0	1.16379e-06	4.36421e-07	0	0	0	0	0.98565	0.0434481	0.950812
NR6A1	0	0	1.16424e-06	4.3659e-07	0	0	0	0	0.985647	0.043448	0.950812
SPRTN	0	0	1.16427e-06	4.366e-07	0	0	0	0	0.985646	0.043448	0.950813
C9orf66	0	0	1.16437e-06	4.36639e-07	0	0	0	0	0.985646	0.043448	0.950813
TRAIP	0	0	1.16494e-06	4.36851e-07	0	0	0	0	0.985642	0.0434478	0.950814
PPP1R32	0	0	1.16504e-06	4.36891e-07	0	0	0	0	0.985641	0.0434478	0.950814
GNA15	0	0	1.16518e-06	4.36941e-07	0	0	0	0	0.98564	0.0434477	0.950815
GTF2H4	0	0	1.16523e-06	4.36963e-07	0	0	0	0	0.98564	0.0434477	0.950815
HNRNPLL	0	0	1.16528e-06	4.36982e-07	0	0	0	0	0.985639	0.0434477	0.950816
MEIS3	0	0	1.16544e-06	4.37039e-07	0	0	0	0	0.985638	0.0434476	0.950816
CADM3	0	0	1.16553e-06	4.37073e-07	0	0	0	0	0.985638	0.0434476	0.950817
FFAR4	0	0	1.16571e-06	4.37142e-07	0	0	0	0	0.985636	0.0434476	0.950817
KRT81	0	0	1.16613e-06	4.37298e-07	0	0	0	0	0.985633	0.0434474	0.950818
WDR18	0	0	1.16618e-06	4.37316e-07	0	0	0	0	0.985633	0.0434474	0.950818
PMPCB	0	0	1.16683e-06	4.37561e-07	0	0	0	0	0.985628	0.0434472	0.950819
IL1R1	0	0	1.16683e-06	4.37562e-07	0	0	0	0	0.985628	0.0434472	0.950819
FBLL1	0	0	1.16824e-06	4.38089e-07	0	0	0	0	0.985619	0.0434468	0.95082
SLC43A3	0	0	1.16843e-06	4.38163e-07	0	0	0	0	0.985617	0.0434468	0.95082
TRIML1	0	0	1.1687e-06	4.38261e-07	0	0	0	0	0.985615	0.0434467	0.950821
PCID2	0	0	1.16881e-06	4.38304e-07	0	0	0	0	0.985615	0.0434466	0.950821
COL26A1	0	0	1.16943e-06	4.38537e-07	0	0	0	0	0.98561	0.0434465	0.950822
LRRC1	0	0	1.16965e-06	4.38619e-07	0	0	0	0	0.985609	0.0434464	0.950822
CYP2J2	0	0	1.16982e-06	4.38681e-07	0	0	0	0	0.985607	0.0434464	0.950823
SOCS5	0	0	1.17011e-06	4.38791e-07	0	0	0	0	0.985605	0.0434463	0.950823
CHAD	0	0	1.17015e-06	4.38807e-07	0	0	0	0	0.985605	0.0434463	0.950824
BIRC2	0	0	1.17084e-06	4.39064e-07	0	0	0	0	0.9856	0.043446	0.950824
PLA2G15	0	0	1.17101e-06	4.3913e-07	0	0	0	0	0.985599	0.043446	0.950825
ATE1	0	0	1.17103e-06	4.39136e-07	0	0	0	0	0.985599	0.043446	0.950825
ERO1LB	0	0	1.17137e-06	4.39264e-07	0	0	0	0	0.985597	0.0434459	0.950826
CHRDL2	0	0	1.17146e-06	4.39297e-07	0	0	0	0	0.985596	0.0434459	0.950826
HNRNPDL	0	0	1.17152e-06	4.39321e-07	0	0	0	0	0.985595	0.0434458	0.950827
LBX1	0	0	1.17156e-06	4.39336e-07	0	0	0	0	0.985595	0.0434458	0.950827
SIL1	0	0	1.17157e-06	4.39339e-07	0	0	0	0	0.985595	0.0434458	0.950828
GPR88	0	0	1.1719e-06	4.39464e-07	0	0	0	0	0.985593	0.0434457	0.950828
PDP2	0	0	1.17219e-06	4.39572e-07	0	0	0	0	0.985591	0.0434456	0.950829
C19orf35	0	0	1.17288e-06	4.39829e-07	0	0	0	0	0.985586	0.0434454	0.950829
LCAT	0	0	1.17331e-06	4.39992e-07	0	0	0	0	0.985583	0.0434453	0.95083
JMJD6	0	0	1.1734e-06	4.40024e-07	0	0	0	0	0.985582	0.0434453	0.95083
VDR	0	0	1.1734e-06	4.40026e-07	0	0	0	0	0.985582	0.0434453	0.950831
DDX19A	0	0	1.17346e-06	4.40047e-07	0	0	0	0	0.985582	0.0434453	0.950831
SYT10	0	0	1.17352e-06	4.40071e-07	0	0	0	0	0.985581	0.0434453	0.950832
APOA5	0	0	1.17354e-06	4.40078e-07	0	0	0	0	0.985581	0.0434452	0.950832
HMX3	0	0	1.17354e-06	4.40079e-07	0	0	0	0	0.985581	0.0434452	0.950833
MFSD10	0	0	1.17386e-06	4.40197e-07	0	0	0	0	0.985579	0.0434452	0.950833
LYPD3	0	0	1.17404e-06	4.40264e-07	0	0	0	0	0.985578	0.0434451	0.950834
DBF4	0	0	1.17437e-06	4.40391e-07	0	0	0	0	0.985575	0.043445	0.950834
FAF2	0	0	1.17469e-06	4.40508e-07	0	0	0	0	0.985573	0.0434449	0.950834
BLNK	0	0	1.17488e-06	4.40578e-07	0	0	0	0	0.985572	0.0434449	0.950835
ALDH6A1	0	0	1.17489e-06	4.40582e-07	0	0	0	0	0.985572	0.0434448	0.950835
WDR4	0	0	1.1761e-06	4.41037e-07	0	0	0	0	0.985563	0.0434445	0.950836
NTN5	0	0	1.17618e-06	4.41066e-07	0	0	0	0	0.985563	0.0434445	0.950836
GFI1	0	0	1.17647e-06	4.41177e-07	0	0	0	0	0.985561	0.0434444	0.950837
SYT14	0	0	1.17705e-06	4.41394e-07	0	0	0	0	0.985557	0.0434442	0.950837
BMP4	0	0	1.17705e-06	4.41395e-07	0	0	0	0	0.985557	0.0434442	0.950838
WASF1	0	0	1.17767e-06	4.41627e-07	0	0	0	0	0.985552	0.043444	0.950838
CCKAR	0	0	1.17831e-06	4.41866e-07	0	0	0	0	0.985548	0.0434438	0.950839
C17orf80	0	0	1.1785e-06	4.41937e-07	0	0	0	0	0.985546	0.0434438	0.950839
URI1	0	0	1.17885e-06	4.42069e-07	0	0	0	0	0.985544	0.0434437	0.95084
KRT33B	0	0	1.17893e-06	4.42101e-07	0	0	0	0	0.985543	0.0434436	0.95084
PKNOX2	0	0	1.17936e-06	4.42262e-07	0	0	0	0	0.98554	0.0434435	0.950841
SIGIRR	0	0	1.17973e-06	4.42401e-07	0	0	0	0	0.985538	0.0434434	0.950841
KREMEN1	0	0	1.17982e-06	4.42433e-07	0	0	0	0	0.985537	0.0434434	0.950842
HTRA4	0	0	1.17987e-06	4.42453e-07	0	0	0	0	0.985537	0.0434434	0.950842
SPATA31A3	0	0	1.18011e-06	4.42541e-07	0	0	0	0	0.985535	0.0434433	0.950843
KRT15	0	0	1.18059e-06	4.42723e-07	0	0	0	0	0.985532	0.0434432	0.950843
ABI2	0	0	1.18098e-06	4.42868e-07	0	0	0	0	0.985529	0.043443	0.950844
RNF128	0	0	1.18123e-06	4.42963e-07	0	0	0	0	0.985527	0.043443	0.950844
TFEB	0	0	1.18126e-06	4.42974e-07	0	0	0	0	0.985527	0.043443	0.950845
GDF2	0	0	1.18137e-06	4.43015e-07	0	0	0	0	0.985526	0.0434429	0.950845
FUT3	0	0	1.18152e-06	4.43069e-07	0	0	0	0	0.985525	0.0434429	0.950846
UTS2R	0	0	1.18303e-06	4.43637e-07	0	0	0	0	0.985515	0.0434424	0.950846
FAM53A	0	0	1.18325e-06	4.43717e-07	0	0	0	0	0.985513	0.0434424	0.950847
REN	0	0	1.18356e-06	4.43836e-07	0	0	0	0	0.985511	0.0434423	0.950847
DPY19L1	0	0	1.1836e-06	4.4385e-07	0	0	0	0	0.985511	0.0434423	0.950848
SCG2	0	0	1.18402e-06	4.44007e-07	0	0	0	0	0.985508	0.0434421	0.950848
RUVBL1	0	0	1.18525e-06	4.44469e-07	0	0	0	0	0.985499	0.0434418	0.950849
METTL22	0	0	1.18534e-06	4.44501e-07	0	0	0	0	0.985498	0.0434417	0.950849
GCAT	0	0	1.18599e-06	4.44745e-07	0	0	0	0	0.985494	0.0434416	0.95085
HOXC11	0	0	1.18679e-06	4.45048e-07	0	0	0	0	0.985488	0.0434413	0.95085
GNA12	0	0	1.18704e-06	4.45141e-07	0	0	0	0	0.985486	0.0434412	0.950851
ASB10	0	0	1.18716e-06	4.45187e-07	0	0	0	0	0.985485	0.0434412	0.950851
MB21D2	0	0	1.18723e-06	4.45213e-07	0	0	0	0	0.985485	0.0434412	0.950852
NT5C1A	0	0	1.18726e-06	4.45221e-07	0	0	0	0	0.985485	0.0434412	0.950852
COQ6	0	0	1.18735e-06	4.45256e-07	0	0	0	0	0.985484	0.0434412	0.950853
RP4-559A3.7	0	0	1.18738e-06	4.45268e-07	0	0	0	0	0.985484	0.0434411	0.950853
ZNF211	0	0	1.18745e-06	4.45294e-07	0	0	0	0	0.985483	0.0434411	0.950854
FOXJ1	0	0	1.18755e-06	4.45332e-07	0	0	0	0	0.985483	0.0434411	0.950854
GALNT13	0	0	1.18766e-06	4.45371e-07	0	0	0	0	0.985482	0.0434411	0.950855
TOX4	0	0	1.18786e-06	4.45448e-07	0	0	0	0	0.985481	0.043441	0.950855
ABHD14A-ACY1	0	0	1.18797e-06	4.45488e-07	0	0	0	0	0.98548	0.043441	0.950856
TRAF4	0	0	1.18819e-06	4.45572e-07	0	0	0	0	0.985478	0.0434409	0.950856
DYRK3	0	0	1.18831e-06	4.45616e-07	0	0	0	0	0.985477	0.0434409	0.950857
SNX21	0	0	1.18844e-06	4.45665e-07	0	0	0	0	0.985476	0.0434408	0.950857
SYT15	0	0	1.18854e-06	4.45704e-07	0	0	0	0	0.985476	0.0434408	0.950857
WNT9A	0	0	1.18871e-06	4.45767e-07	0	0	0	0	0.985475	0.0434407	0.950858
SLC52A3	0	0	1.18882e-06	4.45806e-07	0	0	0	0	0.985474	0.0434407	0.950858
FOSB	0	0	1.18892e-06	4.45844e-07	0	0	0	0	0.985473	0.0434407	0.950859
TXLNA	0	0	1.18897e-06	4.45862e-07	0	0	0	0	0.985473	0.0434407	0.950859
RNMTL1	0	0	1.1892e-06	4.45948e-07	0	0	0	0	0.985471	0.0434406	0.95086
CNOT2	0	0	1.1894e-06	4.46026e-07	0	0	0	0	0.98547	0.0434405	0.95086
THSD7A	0	0	3.56593e-06	1.33722e-06	1	0	1	0	0.985469	0.0434405	0.950861
IL3RA	0	0	1.18966e-06	4.46123e-07	0	0	0	0	0.985468	0.0434405	0.950861
CCDC86	0	0	1.19047e-06	4.46426e-07	0	0	0	0	0.985462	0.0434402	0.950862
NRBP1	0	0	1.1907e-06	4.46511e-07	0	0	0	0	0.985461	0.0434402	0.950862
DOC2A	0	0	1.19078e-06	4.46544e-07	0	0	0	0	0.98546	0.0434401	0.950863
SETD6	0	0	1.19103e-06	4.46638e-07	0	0	0	0	0.985458	0.0434401	0.950863
2023-09-04	0	0	1.19119e-06	4.46698e-07	0	0	0	0	0.985457	0.04344	0.950864
GFOD2	0	0	1.19156e-06	4.46833e-07	0	0	0	0	0.985455	0.0434399	0.950864
TMEM62	0	0	1.19173e-06	4.469e-07	0	0	0	0	0.985453	0.0434399	0.950865
TRIM55	0	0	1.19241e-06	4.47156e-07	0	0	0	0	0.985449	0.0434396	0.950865
GLCE	0	0	1.19242e-06	4.47159e-07	0	0	0	0	0.985448	0.0434396	0.950866
ZNF343	0	0	1.19264e-06	4.47241e-07	0	0	0	0	0.985447	0.0434396	0.950866
CRHR1	0	0	1.19265e-06	4.47245e-07	0	0	0	0	0.985447	0.0434396	0.950867
FAM110C	0	0	1.19266e-06	4.47249e-07	0	0	0	0	0.985447	0.0434396	0.950867
C4A	0	0	1.19346e-06	4.47549e-07	0	0	0	0	0.985441	0.0434393	0.950868
ITFG2	0	0	1.19348e-06	4.47557e-07	0	0	0	0	0.985441	0.0434393	0.950868
HFE2	0	0	1.19361e-06	4.47604e-07	0	0	0	0	0.98544	0.0434393	0.950869
CCDC130	0	0	1.19422e-06	4.47834e-07	0	0	0	0	0.985436	0.0434391	0.950869
MCRS1	0	0	1.19432e-06	4.47869e-07	0	0	0	0	0.985435	0.0434391	0.95087
LILRA3	0	0	1.19484e-06	4.48063e-07	0	0	0	0	0.985432	0.0434389	0.95087
CYP17A1	0	0	1.19502e-06	4.48132e-07	0	0	0	0	0.98543	0.0434389	0.950871
ARCN1	0	0	1.19505e-06	4.48145e-07	0	0	0	0	0.98543	0.0434389	0.950871
XXYLT1	0	0	1.19548e-06	4.48303e-07	0	0	0	0	0.985427	0.0434387	0.950872
PRSS53	0	0	1.19554e-06	4.48328e-07	0	0	0	0	0.985427	0.0434387	0.950872
ZNF131	0	0	1.19564e-06	4.48365e-07	0	0	0	0	0.985426	0.0434387	0.950873
IDH2	0	0	1.19592e-06	4.4847e-07	0	0	0	0	0.985424	0.0434386	0.950873
BPIFB2	0	0	1.19608e-06	4.48529e-07	0	0	0	0	0.985423	0.0434386	0.950874
SPATA2L	0	0	1.19612e-06	4.48544e-07	0	0	0	0	0.985422	0.0434386	0.950874
SPATA31A1	0	0	1.19631e-06	4.48615e-07	0	0	0	0	0.985421	0.0434385	0.950874
MTMR6	0	0	1.19676e-06	4.48785e-07	0	0	0	0	0.985418	0.0434384	0.950875
RCOR2	0	0	1.19676e-06	4.48786e-07	0	0	0	0	0.985418	0.0434384	0.950875
B3GNT8	0	0	1.19708e-06	4.48905e-07	0	0	0	0	0.985416	0.0434383	0.950876
GSPT1	0	0	1.19714e-06	4.48928e-07	0	0	0	0	0.985415	0.0434382	0.950876
TRDN	0	0	1.19763e-06	4.4911e-07	0	0	0	0	0.985412	0.0434381	0.950877
KIAA0513	0	0	1.19774e-06	4.49152e-07	0	0	0	0	0.985411	0.0434381	0.950877
TTC39A	0	0	1.19778e-06	4.49167e-07	0	0	0	0	0.985411	0.0434381	0.950878
NEK10	0	0	1.19779e-06	4.4917e-07	0	0	0	0	0.985411	0.0434381	0.950878
BRF2	0	0	1.19814e-06	4.49304e-07	0	0	0	0	0.985408	0.043438	0.950879
SLC16A11	0	0	1.19843e-06	4.49413e-07	0	0	0	0	0.985406	0.0434379	0.950879
PARN	0	0	1.19853e-06	4.49447e-07	0	0	0	0	0.985406	0.0434378	0.95088
RGS6	0	0	1.19864e-06	4.4949e-07	0	0	0	0	0.985405	0.0434378	0.95088
ZFYVE19	0	0	1.19901e-06	4.49629e-07	0	0	0	0	0.985402	0.0434377	0.950881
CLGN	0	0	1.19902e-06	4.49634e-07	0	0	0	0	0.985402	0.0434377	0.950881
C17orf47	0	0	1.19922e-06	4.49706e-07	0	0	0	0	0.985401	0.0434376	0.950882
TGIF1	0	0	1.19941e-06	4.49779e-07	0	0	0	0	0.985399	0.0434376	0.950882
PGM5	0	0	1.19951e-06	4.49815e-07	0	0	0	0	0.985399	0.0434375	0.950883
B3GNT3	0	0	1.19964e-06	4.49866e-07	0	0	0	0	0.985398	0.0434375	0.950883
TTYH1	0	0	1.19973e-06	4.49898e-07	0	0	0	0	0.985397	0.0434375	0.950884
CHM	0	0	1.19981e-06	4.49928e-07	0	0	0	0	0.985397	0.0434375	0.950884
PAK3	0	0	1.19988e-06	4.49955e-07	0	0	0	0	0.985396	0.0434374	0.950885
HS3ST4	0	0	1.19998e-06	4.49994e-07	0	0	0	0	0.985395	0.0434374	0.950885
NDRG1	0	0	1.20011e-06	4.50042e-07	0	0	0	0	0.985394	0.0434374	0.950886
TNFRSF1B	0	0	1.20031e-06	4.50116e-07	0	0	0	0	0.985393	0.0434373	0.950886
GPR150	0	0	1.20033e-06	4.50122e-07	0	0	0	0	0.985393	0.0434373	0.950887
TBCC	0	0	1.20033e-06	4.50124e-07	0	0	0	0	0.985393	0.0434373	0.950887
CTSD	0	0	1.20072e-06	4.50268e-07	0	0	0	0	0.98539	0.0434372	0.950888
ELK3	0	0	1.20163e-06	4.50611e-07	0	0	0	0	0.985384	0.0434369	0.950888
RHBDL1	0	0	1.20176e-06	4.50659e-07	0	0	0	0	0.985383	0.0434369	0.950889
ASPHD2	0	0	1.20178e-06	4.50669e-07	0	0	0	0	0.985383	0.0434369	0.950889
LILRA2	0	0	1.20197e-06	4.50739e-07	0	0	0	0	0.985381	0.0434368	0.950889
HMGXB4	0	0	1.20221e-06	4.50828e-07	0	0	0	0	0.98538	0.0434367	0.95089
KDM4D	0	0	1.20244e-06	4.50915e-07	0	0	0	0	0.985378	0.0434367	0.95089
NUDCD1	0	0	1.20271e-06	4.51015e-07	0	0	0	0	0.985376	0.0434366	0.950891
ZSCAN5A	0	0	1.20293e-06	4.51099e-07	0	0	0	0	0.985375	0.0434365	0.950891
UAP1L1	0	0	1.20307e-06	4.51152e-07	0	0	0	0	0.985374	0.0434365	0.950892
LILRB3	0	0	1.20374e-06	4.51404e-07	0	0	0	0	0.985369	0.0434363	0.950892
ZNF696	0	0	1.20376e-06	4.5141e-07	0	0	0	0	0.985369	0.0434363	0.950893
FAM110B	0	0	1.20382e-06	4.51433e-07	0	0	0	0	0.985368	0.0434363	0.950893
MAOA	0	0	1.20386e-06	4.51446e-07	0	0	0	0	0.985368	0.0434363	0.950894
TMEM198	0	0	1.20415e-06	4.51556e-07	0	0	0	0	0.985366	0.0434362	0.950894
RBM45	0	0	1.2048e-06	4.51801e-07	0	0	0	0	0.985361	0.043436	0.950895
CATSPER2	0	0	1.20487e-06	4.51826e-07	0	0	0	0	0.985361	0.043436	0.950895
FCRL4	0	0	1.20516e-06	4.51937e-07	0	0	0	0	0.985359	0.0434359	0.950896
TRIM10	0	0	1.20528e-06	4.5198e-07	0	0	0	0	0.985358	0.0434358	0.950896
ASPHD1	0	0	1.20545e-06	4.52045e-07	0	0	0	0	0.985357	0.0434358	0.950897
RBM34	0	0	1.20599e-06	4.52247e-07	0	0	0	0	0.985353	0.0434356	0.950897
MTL5	0	0	1.20638e-06	4.52393e-07	0	0	0	0	0.98535	0.0434355	0.950898
CREB3L2	0	0	1.20645e-06	4.52419e-07	0	0	0	0	0.98535	0.0434355	0.950898
RNH1	0	0	1.2065e-06	4.52437e-07	0	0	0	0	0.98535	0.0434355	0.950899
LPAR5	0	0	1.20655e-06	4.52456e-07	0	0	0	0	0.985349	0.0434355	0.950899
SLIT2	0	0	3.58305e-06	1.34364e-06	1	0	1	0	0.985348	0.0434354	0.9509
TFAP2D	0	0	1.20686e-06	4.52573e-07	0	0	0	0	0.985347	0.0434354	0.9509
RAI2	0	0	1.2073e-06	4.52738e-07	0	0	0	0	0.985344	0.0434352	0.950901
NR1I2	0	0	1.20757e-06	4.52838e-07	0	0	0	0	0.985342	0.0434352	0.950901
CX3CL1	0	0	1.20758e-06	4.52841e-07	0	0	0	0	0.985342	0.0434352	0.950901
TMEM184B	0	0	1.20789e-06	4.5296e-07	0	0	0	0	0.98534	0.0434351	0.950902
RP11-683L23.1	0	0	1.20807e-06	4.53025e-07	0	0	0	0	0.985338	0.043435	0.950902
SLC39A14	0	0	1.20813e-06	4.53047e-07	0	0	0	0	0.985338	0.043435	0.950903
ST7L	0	0	1.20901e-06	4.5338e-07	0	0	0	0	0.985332	0.0434347	0.950903
HLA-A	0	0	1.20918e-06	4.53441e-07	0	0	0	0	0.985331	0.0434347	0.950904
PPP2R5C	0	0	1.20926e-06	4.53474e-07	0	0	0	0	0.98533	0.0434347	0.950904
LANCL2	0	0	1.20933e-06	4.535e-07	0	0	0	0	0.98533	0.0434346	0.950905
SRL	0	0	1.21017e-06	4.53813e-07	0	0	0	0	0.985324	0.0434344	0.950905
CDKAL1	0	0	1.21026e-06	4.53849e-07	0	0	0	0	0.985323	0.0434344	0.950906
IKZF2	0	0	1.21038e-06	4.53893e-07	0	0	0	0	0.985322	0.0434343	0.950906
HLA-E	0	0	1.21053e-06	4.5395e-07	0	0	0	0	0.985321	0.0434343	0.950907
CDC37	0	0	1.21082e-06	4.54059e-07	0	0	0	0	0.985319	0.0434342	0.950907
USP3	0	0	1.21112e-06	4.54172e-07	0	0	0	0	0.985317	0.0434341	0.950908
KCTD18	0	0	1.21133e-06	4.5425e-07	0	0	0	0	0.985316	0.043434	0.950908
WASF2	0	0	1.21208e-06	4.54529e-07	0	0	0	0	0.98531	0.0434338	0.950909
KLHL28	0	0	1.21221e-06	4.54577e-07	0	0	0	0	0.985309	0.0434338	0.950909
TUBA8	0	0	1.21246e-06	4.54674e-07	0	0	0	0	0.985308	0.0434337	0.95091
KRT28	0	0	1.21293e-06	4.5485e-07	0	0	0	0	0.985304	0.0434336	0.95091
SLC7A3	0	0	1.21314e-06	4.54927e-07	0	0	0	0	0.985303	0.0434335	0.950911
PORCN	0	0	1.21335e-06	4.55007e-07	0	0	0	0	0.985301	0.0434334	0.950911
HTR2C	0	0	1.21392e-06	4.5522e-07	0	0	0	0	0.985297	0.0434333	0.950912
GPRIN2	0	0	1.2142e-06	4.55325e-07	0	0	0	0	0.985295	0.0434332	0.950912
BARHL2	0	0	1.21453e-06	4.55449e-07	0	0	0	0	0.985293	0.0434331	0.950913
DYNC1LI2	0	0	1.2146e-06	4.55474e-07	0	0	0	0	0.985293	0.0434331	0.950913
SH3GL1	0	0	1.21472e-06	4.55521e-07	0	0	0	0	0.985292	0.043433	0.950913
MUC12	0	0	1.21488e-06	4.55579e-07	0	0	0	0	0.985291	0.043433	0.950914
SLC25A6	0	0	1.21516e-06	4.55686e-07	0	0	0	0	0.985289	0.0434329	0.950914
CPEB1	0	0	1.21537e-06	4.55764e-07	0	0	0	0	0.985287	0.0434328	0.950915
P2RX5	0	0	1.21554e-06	4.55828e-07	0	0	0	0	0.985286	0.0434328	0.950915
ARFGAP1	0	0	1.2158e-06	4.55924e-07	0	0	0	0	0.985284	0.0434327	0.950916
WDR43	0	0	1.21586e-06	4.55949e-07	0	0	0	0	0.985284	0.0434327	0.950916
TGFB2	0	0	1.21591e-06	4.55967e-07	0	0	0	0	0.985283	0.0434327	0.950917
PRDM11	0	0	1.21599e-06	4.55996e-07	0	0	0	0	0.985283	0.0434327	0.950917
CCDC180	0	0	3.5924e-06	1.34715e-06	1	0	1	0	0.985283	0.0434327	0.950918
ETS2	0	0	1.216e-06	4.56e-07	0	0	0	0	0.985283	0.0434327	0.950918
GALR1	0	0	1.21658e-06	4.56219e-07	0	0	0	0	0.985279	0.0434325	0.950919
IQCC	0	0	1.21735e-06	4.56506e-07	0	0	0	0	0.985273	0.0434323	0.950919
ANKRD12	0	0	3.59409e-06	1.34778e-06	1	0	1	0	0.985271	0.0434322	0.95092
RBM39	0	0	1.21789e-06	4.56708e-07	0	0	0	0	0.985269	0.0434321	0.95092
C6orf136	0	0	1.218e-06	4.56751e-07	0	0	0	0	0.985269	0.0434321	0.950921
GPR176	0	0	1.21835e-06	4.56883e-07	0	0	0	0	0.985266	0.043432	0.950921
CARKD	0	0	1.2188e-06	4.57049e-07	0	0	0	0	0.985263	0.0434318	0.950922
SIRT7	0	0	1.21892e-06	4.57096e-07	0	0	0	0	0.985262	0.0434318	0.950922
DAZAP1	0	0	1.21946e-06	4.57298e-07	0	0	0	0	0.985258	0.0434316	0.950923
PCED1A	0	0	1.21949e-06	4.57308e-07	0	0	0	0	0.985258	0.0434316	0.950923
FZD4	0	0	1.21987e-06	4.5745e-07	0	0	0	0	0.985256	0.0434315	0.950924
NKX2-5	0	0	1.22012e-06	4.57545e-07	0	0	0	0	0.985254	0.0434314	0.950924
INPP5K	0	0	1.22037e-06	4.5764e-07	0	0	0	0	0.985252	0.0434314	0.950924
C2CD4A	0	0	1.22039e-06	4.57645e-07	0	0	0	0	0.985252	0.0434314	0.950925
JUND	0	0	1.22097e-06	4.57863e-07	0	0	0	0	0.985248	0.0434312	0.950925
ALDH1A2	0	0	1.2211e-06	4.57912e-07	0	0	0	0	0.985247	0.0434311	0.950926
NOX4	0	0	1.22221e-06	4.5833e-07	0	0	0	0	0.985239	0.0434308	0.950926
ADORA2A	0	0	1.2224e-06	4.584e-07	0	0	0	0	0.985238	0.0434308	0.950927
ZNF512	0	0	1.22246e-06	4.58424e-07	0	0	0	0	0.985237	0.0434307	0.950927
CDC42EP4	0	0	1.22318e-06	4.58692e-07	0	0	0	0	0.985232	0.0434305	0.950928
KRT37	0	0	1.22354e-06	4.58828e-07	0	0	0	0	0.98523	0.0434304	0.950928
MUC1	0	0	1.22365e-06	4.5887e-07	0	0	0	0	0.985229	0.0434304	0.950929
ALG1	0	0	1.22384e-06	4.58939e-07	0	0	0	0	0.985228	0.0434303	0.950929
ACOT7	0	0	1.22417e-06	4.59062e-07	0	0	0	0	0.985225	0.0434302	0.95093
MTF2	0	0	1.22485e-06	4.59319e-07	0	0	0	0	0.98522	0.04343	0.95093
SATL1	0	0	1.2252e-06	4.59448e-07	0	0	0	0	0.985218	0.0434299	0.950931
ZSWIM2	0	0	1.22545e-06	4.59545e-07	0	0	0	0	0.985216	0.0434299	0.950931
AATF	0	0	1.22564e-06	4.59614e-07	0	0	0	0	0.985215	0.0434298	0.950932
STXBP3	0	0	1.22595e-06	4.59731e-07	0	0	0	0	0.985213	0.0434297	0.950932
AAMP	0	0	1.22607e-06	4.59778e-07	0	0	0	0	0.985212	0.0434297	0.950933
FNDC7	0	0	1.22649e-06	4.59935e-07	0	0	0	0	0.985209	0.0434295	0.950933
CALCR	0	0	1.22665e-06	4.59995e-07	0	0	0	0	0.985208	0.0434295	0.950934
LGI4	0	0	1.22776e-06	4.60411e-07	0	0	0	0	0.9852	0.0434292	0.950934
HTRA1	0	0	1.22797e-06	4.60487e-07	0	0	0	0	0.985199	0.0434291	0.950934
PPM1F	0	0	1.22824e-06	4.60591e-07	0	0	0	0	0.985197	0.043429	0.950935
ZNF787	0	0	1.22898e-06	4.60867e-07	0	0	0	0	0.985191	0.0434288	0.950935
SLC2A8	0	0	1.22923e-06	4.60961e-07	0	0	0	0	0.98519	0.0434287	0.950936
HELT	0	0	1.22923e-06	4.60963e-07	0	0	0	0	0.98519	0.0434287	0.950936
ARHGAP19-SLIT1	0	0	1.2295e-06	4.61063e-07	0	0	0	0	0.985188	0.0434287	0.950937
LRRC40	0	0	1.2297e-06	4.61137e-07	0	0	0	0	0.985186	0.0434286	0.950937
ARSJ	0	0	1.22972e-06	4.61144e-07	0	0	0	0	0.985186	0.0434286	0.950938
FAM181B	0	0	1.22984e-06	4.61189e-07	0	0	0	0	0.985185	0.0434286	0.950938
NETO1	0	0	1.23058e-06	4.61468e-07	0	0	0	0	0.98518	0.0434283	0.950939
AVPR2	0	0	1.23088e-06	4.61581e-07	0	0	0	0	0.985178	0.0434282	0.950939
LAP3	0	0	1.23097e-06	4.61615e-07	0	0	0	0	0.985177	0.0434282	0.95094
SCRT1	0	0	1.23104e-06	4.6164e-07	0	0	0	0	0.985177	0.0434282	0.95094
KDM8	0	0	1.23118e-06	4.61692e-07	0	0	0	0	0.985176	0.0434282	0.950941
NEU1	0	0	1.23124e-06	4.61715e-07	0	0	0	0	0.985176	0.0434281	0.950941
SOCS7	0	0	1.23139e-06	4.6177e-07	0	0	0	0	0.985175	0.0434281	0.950942
HSPD1	0	0	1.23145e-06	4.61792e-07	0	0	0	0	0.985174	0.0434281	0.950942
SRRM3	0	0	1.23151e-06	4.61818e-07	0	0	0	0	0.985174	0.0434281	0.950943
TOX3	0	0	1.23156e-06	4.61834e-07	0	0	0	0	0.985173	0.043428	0.950943
SPTLC3	0	0	1.2317e-06	4.61888e-07	0	0	0	0	0.985172	0.043428	0.950943
SNX1	0	0	1.23221e-06	4.62079e-07	0	0	0	0	0.985169	0.0434279	0.950944
UBOX5	0	0	1.23262e-06	4.62234e-07	0	0	0	0	0.985166	0.0434277	0.950944
UBQLN1	0	0	1.23271e-06	4.62266e-07	0	0	0	0	0.985165	0.0434277	0.950945
TMEM87A	0	0	1.23273e-06	4.62273e-07	0	0	0	0	0.985165	0.0434277	0.950945
TRIM15	0	0	1.23292e-06	4.62347e-07	0	0	0	0	0.985164	0.0434276	0.950946
SRPX2	0	0	1.2341e-06	4.62786e-07	0	0	0	0	0.985156	0.0434273	0.950946
POU2F2	0	0	1.23416e-06	4.62811e-07	0	0	0	0	0.985155	0.0434273	0.950947
ST3GAL3	0	0	1.23417e-06	4.62813e-07	0	0	0	0	0.985155	0.0434273	0.950947
CABLES2	0	0	1.23459e-06	4.62973e-07	0	0	0	0	0.985152	0.0434271	0.950948
SLC16A6	0	0	1.23501e-06	4.63128e-07	0	0	0	0	0.985149	0.043427	0.950948
GABRE	0	0	1.23586e-06	4.63449e-07	0	0	0	0	0.985143	0.0434268	0.950949
SLC7A6	0	0	1.23589e-06	4.63458e-07	0	0	0	0	0.985143	0.0434268	0.950949
DENND6B	0	0	1.2359e-06	4.63461e-07	0	0	0	0	0.985143	0.0434268	0.95095
C7orf31	0	0	1.23592e-06	4.63469e-07	0	0	0	0	0.985143	0.0434268	0.95095
PRMT1	0	0	1.23594e-06	4.63476e-07	0	0	0	0	0.985143	0.0434267	0.950951
FAM222A	0	0	1.23624e-06	4.63588e-07	0	0	0	0	0.98514	0.0434267	0.950951
ARIH2OS	0	0	1.23671e-06	4.63766e-07	0	0	0	0	0.985137	0.0434265	0.950952
TOX	0	0	1.23672e-06	4.63771e-07	0	0	0	0	0.985137	0.0434265	0.950952
PNPLA1	0	0	1.23683e-06	4.6381e-07	0	0	0	0	0.985136	0.0434265	0.950952
AMIGO2	0	0	1.23695e-06	4.63857e-07	0	0	0	0	0.985135	0.0434264	0.950953
PGM2	0	0	1.23707e-06	4.63902e-07	0	0	0	0	0.985135	0.0434264	0.950953
RAPGEFL1	0	0	1.2382e-06	4.64325e-07	0	0	0	0	0.985127	0.0434261	0.950954
SCFD1	0	0	1.23864e-06	4.64491e-07	0	0	0	0	0.985124	0.0434259	0.950954
SACM1L	0	0	1.23871e-06	4.64514e-07	0	0	0	0	0.985123	0.0434259	0.950955
CCBL1	0	0	1.23886e-06	4.64573e-07	0	0	0	0	0.985122	0.0434259	0.950955
KRT31	0	0	1.23923e-06	4.64711e-07	0	0	0	0	0.985119	0.0434258	0.950956
MVD	0	0	1.23928e-06	4.64731e-07	0	0	0	0	0.985119	0.0434258	0.950956
ERICH1	0	0	1.23969e-06	4.64883e-07	0	0	0	0	0.985116	0.0434256	0.950957
MPP7	0	0	1.23979e-06	4.64922e-07	0	0	0	0	0.985115	0.0434256	0.950957
PHLDA1	0	0	1.24002e-06	4.65007e-07	0	0	0	0	0.985114	0.0434255	0.950958
CASP2	0	0	1.24002e-06	4.65008e-07	0	0	0	0	0.985114	0.0434255	0.950958
KRT32	0	0	1.2402e-06	4.65075e-07	0	0	0	0	0.985113	0.0434255	0.950959
MBOAT7	0	0	1.24059e-06	4.65221e-07	0	0	0	0	0.98511	0.0434254	0.950959
RNF19B	0	0	1.2409e-06	4.65337e-07	0	0	0	0	0.985108	0.0434253	0.95096
FAM83A	0	0	1.2409e-06	4.65338e-07	0	0	0	0	0.985108	0.0434253	0.95096
KIAA0226L	0	0	1.2415e-06	4.65564e-07	0	0	0	0	0.985103	0.0434251	0.95096
ZKSCAN4	0	0	1.24156e-06	4.65583e-07	0	0	0	0	0.985103	0.0434251	0.950961
SS18L1	0	0	1.24175e-06	4.65657e-07	0	0	0	0	0.985102	0.043425	0.950961
CD96	0	0	1.242e-06	4.65751e-07	0	0	0	0	0.9851	0.0434249	0.950962
RAVER2	0	0	1.24241e-06	4.65905e-07	0	0	0	0	0.985097	0.0434248	0.950962
YTHDF2	0	0	1.24272e-06	4.66019e-07	0	0	0	0	0.985095	0.0434247	0.950963
HAPLN3	0	0	1.24284e-06	4.66065e-07	0	0	0	0	0.985094	0.0434247	0.950963
ADSL	0	0	1.24294e-06	4.66104e-07	0	0	0	0	0.985093	0.0434247	0.950964
SOX2	0	0	1.24311e-06	4.66165e-07	0	0	0	0	0.985092	0.0434246	0.950964
AGAP7	0	0	1.24322e-06	4.66207e-07	0	0	0	0	0.985091	0.0434246	0.950965
SLC30A1	0	0	1.24336e-06	4.66261e-07	0	0	0	0	0.98509	0.0434245	0.950965
GBP7	0	0	1.24349e-06	4.66307e-07	0	0	0	0	0.98509	0.0434245	0.950966
SELENBP1	0	0	1.2436e-06	4.66351e-07	0	0	0	0	0.985089	0.0434245	0.950966
FDXACB1	0	0	1.24371e-06	4.66391e-07	0	0	0	0	0.985088	0.0434244	0.950967
ZNF540	0	0	1.24395e-06	4.66483e-07	0	0	0	0	0.985086	0.0434244	0.950967
PTBP3	0	0	1.24402e-06	4.66507e-07	0	0	0	0	0.985086	0.0434244	0.950968
PODXL2	0	0	1.24424e-06	4.66591e-07	0	0	0	0	0.985084	0.0434243	0.950968
NAA30	0	0	1.24427e-06	4.66603e-07	0	0	0	0	0.985084	0.0434243	0.950968
TUBB2B	0	0	1.24438e-06	4.66642e-07	0	0	0	0	0.985083	0.0434242	0.950969
SPSB3	0	0	1.24472e-06	4.66768e-07	0	0	0	0	0.985081	0.0434241	0.950969
WDR88	0	0	1.24476e-06	4.66785e-07	0	0	0	0	0.985081	0.0434241	0.95097
CKB	0	0	1.24512e-06	4.6692e-07	0	0	0	0	0.985078	0.043424	0.95097
PRKAR1B	0	0	1.24539e-06	4.67021e-07	0	0	0	0	0.985076	0.0434239	0.950971
ADAT3	0	0	1.24552e-06	4.67071e-07	0	0	0	0	0.985075	0.0434239	0.950971
FEM1C	0	0	1.24558e-06	4.67092e-07	0	0	0	0	0.985075	0.0434239	0.950972
ETV6	0	0	1.24586e-06	4.67196e-07	0	0	0	0	0.985073	0.0434238	0.950972
HTR1B	0	0	1.24613e-06	4.67297e-07	0	0	0	0	0.985071	0.0434237	0.950973
ARX	0	0	1.24638e-06	4.67394e-07	0	0	0	0	0.985069	0.0434237	0.950973
TACR3	0	0	1.24677e-06	4.67537e-07	0	0	0	0	0.985066	0.0434235	0.950974
KBTBD2	0	0	1.24708e-06	4.67655e-07	0	0	0	0	0.985064	0.0434234	0.950974
HEXB	0	0	1.24822e-06	4.68082e-07	0	0	0	0	0.985056	0.0434231	0.950975
TCP1	0	0	1.24846e-06	4.68174e-07	0	0	0	0	0.985055	0.043423	0.950975
MCCC2	0	0	1.24855e-06	4.68205e-07	0	0	0	0	0.985054	0.043423	0.950976
ADAMTSL5	0	0	1.24907e-06	4.684e-07	0	0	0	0	0.98505	0.0434229	0.950976
NOXA1	0	0	1.24942e-06	4.68533e-07	0	0	0	0	0.985048	0.0434228	0.950976
SNIP1	0	0	1.24972e-06	4.68647e-07	0	0	0	0	0.985046	0.0434227	0.950977
HMGCS2	0	0	1.24984e-06	4.68692e-07	0	0	0	0	0.985045	0.0434226	0.950977
SDPR	0	0	1.24992e-06	4.6872e-07	0	0	0	0	0.985044	0.0434226	0.950978
BSG	0	0	1.24994e-06	4.68727e-07	0	0	0	0	0.985044	0.0434226	0.950978
NOMO2	0	0	1.25013e-06	4.68798e-07	0	0	0	0	0.985043	0.0434225	0.950979
TNIP2	0	0	1.25013e-06	4.688e-07	0	0	0	0	0.985043	0.0434225	0.950979
DACH2	0	0	1.25088e-06	4.69079e-07	0	0	0	0	0.985038	0.0434223	0.95098
DPEP1	0	0	1.25099e-06	4.69121e-07	0	0	0	0	0.985037	0.0434223	0.95098
TIPARP	0	0	1.25099e-06	4.69121e-07	0	0	0	0	0.985037	0.0434223	0.950981
SLC45A2	0	0	1.25183e-06	4.69436e-07	0	0	0	0	0.985031	0.043422	0.950981
RNF149	0	0	1.25185e-06	4.69443e-07	0	0	0	0	0.985031	0.043422	0.950982
CCT7	0	0	1.25198e-06	4.69492e-07	0	0	0	0	0.98503	0.043422	0.950982
ACBD3	0	0	1.25214e-06	4.69554e-07	0	0	0	0	0.985029	0.0434219	0.950983
ATG14	0	0	1.25217e-06	4.69564e-07	0	0	0	0	0.985028	0.0434219	0.950983
CLK1	0	0	1.25227e-06	4.69603e-07	0	0	0	0	0.985028	0.0434219	0.950983
CTTNBP2NL	0	0	1.25246e-06	4.69672e-07	0	0	0	0	0.985026	0.0434219	0.950984
S1PR2	0	0	1.25249e-06	4.69685e-07	0	0	0	0	0.985026	0.0434218	0.950984
KIF2A	0	0	1.25272e-06	4.6977e-07	0	0	0	0	0.985025	0.0434218	0.950985
NPEPL1	0	0	1.25275e-06	4.6978e-07	0	0	0	0	0.985024	0.0434218	0.950985
ELF1	0	0	1.25289e-06	4.69834e-07	0	0	0	0	0.985023	0.0434217	0.950986
KRT13	0	0	1.2529e-06	4.69838e-07	0	0	0	0	0.985023	0.0434217	0.950986
VWA1	0	0	1.2532e-06	4.69949e-07	0	0	0	0	0.985021	0.0434216	0.950987
CTBP1	0	0	1.25322e-06	4.69957e-07	0	0	0	0	0.985021	0.0434216	0.950987
PLXDC1	0	0	1.25339e-06	4.70021e-07	0	0	0	0	0.98502	0.0434216	0.950988
PODNL1	0	0	1.25375e-06	4.70156e-07	0	0	0	0	0.985017	0.0434215	0.950988
HDX	0	0	1.25484e-06	4.70567e-07	0	0	0	0	0.98501	0.0434211	0.950989
NPRL3	0	0	1.25492e-06	4.70594e-07	0	0	0	0	0.985009	0.0434211	0.950989
ENTPD2	0	0	1.25506e-06	4.70647e-07	0	0	0	0	0.985008	0.0434211	0.95099
CSTF2	0	0	1.2551e-06	4.70663e-07	0	0	0	0	0.985008	0.0434211	0.95099
SPTLC2	0	0	1.25525e-06	4.70719e-07	0	0	0	0	0.985007	0.043421	0.95099
REL	0	0	1.25552e-06	4.7082e-07	0	0	0	0	0.985005	0.0434209	0.950991
KIAA1586	0	0	1.25568e-06	4.7088e-07	0	0	0	0	0.985004	0.0434209	0.950991
GLI4	0	0	1.25623e-06	4.71085e-07	0	0	0	0	0.985	0.0434207	0.950992
KLHL8	0	0	1.25635e-06	4.71133e-07	0	0	0	0	0.984999	0.0434207	0.950992
GJD4	0	0	1.2564e-06	4.7115e-07	0	0	0	0	0.984999	0.0434207	0.950993
TRAF5	0	0	1.25642e-06	4.71158e-07	0	0	0	0	0.984999	0.0434207	0.950993
RDX	0	0	1.25642e-06	4.71159e-07	0	0	0	0	0.984999	0.0434207	0.950994
MRC1L1	0	0	1.25643e-06	4.7116e-07	0	0	0	0	0.984999	0.0434207	0.950994
DDX3Y	0	0	1.25725e-06	4.71467e-07	0	0	0	0	0.984993	0.0434204	0.950995
DPH1	0	0	1.25733e-06	4.71498e-07	0	0	0	0	0.984992	0.0434204	0.950995
PPP1R3D	0	0	1.25755e-06	4.71582e-07	0	0	0	0	0.984991	0.0434203	0.950996
DYNC1I2	0	0	1.25772e-06	4.71645e-07	0	0	0	0	0.984989	0.0434203	0.950996
DUSP10	0	0	1.25775e-06	4.71657e-07	0	0	0	0	0.984989	0.0434203	0.950997
CDC40	0	0	1.25785e-06	4.71693e-07	0	0	0	0	0.984989	0.0434203	0.950997
DDX60	0	0	3.63486e-06	1.36307e-06	1	0	1	0	0.984985	0.0434201	0.950997
WARS	0	0	1.25889e-06	4.72084e-07	0	0	0	0	0.984981	0.0434199	0.950998
SHPRH	0	0	3.63543e-06	1.36329e-06	1	0	1	0	0.98498	0.0434199	0.950998
FAM214B	0	0	1.2597e-06	4.72389e-07	0	0	0	0	0.984976	0.0434197	0.950999
TRIM23	0	0	1.25972e-06	4.72394e-07	0	0	0	0	0.984975	0.0434197	0.950999
PLCXD1	0	0	1.26017e-06	4.72564e-07	0	0	0	0	0.984972	0.0434196	0.951
G2E3	0	0	1.26027e-06	4.726e-07	0	0	0	0	0.984972	0.0434195	0.951
WNT6	0	0	1.26045e-06	4.72668e-07	0	0	0	0	0.98497	0.0434195	0.951001
KCNK4	0	0	1.26068e-06	4.72756e-07	0	0	0	0	0.984969	0.0434194	0.951001
MYNN	0	0	1.26126e-06	4.72971e-07	0	0	0	0	0.984965	0.0434192	0.951002
C1QTNF4	0	0	1.26129e-06	4.72983e-07	0	0	0	0	0.984964	0.0434192	0.951002
CD180	0	0	1.26148e-06	4.73054e-07	0	0	0	0	0.984963	0.0434192	0.951003
CPE	0	0	1.26168e-06	4.73131e-07	0	0	0	0	0.984962	0.0434191	0.951003
SDCCAG3	0	0	1.26172e-06	4.73145e-07	0	0	0	0	0.984961	0.0434191	0.951004
TPTE	0	0	1.26233e-06	4.73374e-07	0	0	0	0	0.984957	0.0434189	0.951004
CHRNA3	0	0	1.26247e-06	4.73426e-07	0	0	0	0	0.984956	0.0434189	0.951004
PRDM12	0	0	1.26275e-06	4.73532e-07	0	0	0	0	0.984954	0.0434188	0.951005
BYSL	0	0	1.26336e-06	4.7376e-07	0	0	0	0	0.98495	0.0434186	0.951005
CNOT6	0	0	1.26379e-06	4.73923e-07	0	0	0	0	0.984947	0.0434185	0.951006
LRRTM4	0	0	1.26407e-06	4.74026e-07	0	0	0	0	0.984945	0.0434184	0.951006
MKRN3	0	0	1.26409e-06	4.74034e-07	0	0	0	0	0.984945	0.0434184	0.951007
TOR4A	0	0	1.26477e-06	4.74287e-07	0	0	0	0	0.98494	0.0434182	0.951007
SLC10A3	0	0	1.26522e-06	4.74459e-07	0	0	0	0	0.984937	0.0434181	0.951008
PXK	0	0	1.26566e-06	4.74622e-07	0	0	0	0	0.984934	0.0434179	0.951008
DBX1	0	0	1.26571e-06	4.7464e-07	0	0	0	0	0.984933	0.0434179	0.951009
SBSN	0	0	1.26597e-06	4.74738e-07	0	0	0	0	0.984932	0.0434178	0.951009
NPBWR1	0	0	1.26634e-06	4.74879e-07	0	0	0	0	0.984929	0.0434177	0.95101
SAMM50	0	0	1.26635e-06	4.74882e-07	0	0	0	0	0.984929	0.0434177	0.95101
TRAFD1	0	0	1.26658e-06	4.74967e-07	0	0	0	0	0.984927	0.0434177	0.95101
FUT5	0	0	1.26699e-06	4.75122e-07	0	0	0	0	0.984924	0.0434175	0.951011
PUS7L	0	0	1.267e-06	4.75124e-07	0	0	0	0	0.984924	0.0434175	0.951011
AVL9	0	0	1.26728e-06	4.75231e-07	0	0	0	0	0.984922	0.0434175	0.951012
KCNK12	0	0	1.26735e-06	4.75257e-07	0	0	0	0	0.984922	0.0434174	0.951012
ZNF441	0	0	1.26756e-06	4.75336e-07	0	0	0	0	0.98492	0.0434174	0.951013
LMAN1	0	0	1.26775e-06	4.75406e-07	0	0	0	0	0.984919	0.0434173	0.951013
RNF39	0	0	1.26797e-06	4.75487e-07	0	0	0	0	0.984917	0.0434173	0.951014
PLAGL2	0	0	1.26847e-06	4.75678e-07	0	0	0	0	0.984914	0.0434171	0.951014
VSIG10	0	0	1.26864e-06	4.75739e-07	0	0	0	0	0.984913	0.0434171	0.951015
ADRM1	0	0	1.26901e-06	4.75881e-07	0	0	0	0	0.98491	0.0434169	0.951015
HS3ST3A1	0	0	1.26926e-06	4.75972e-07	0	0	0	0	0.984908	0.0434169	0.951016
TMEM201	0	0	1.26974e-06	4.76153e-07	0	0	0	0	0.984905	0.0434167	0.951016
RNF25	0	0	1.26979e-06	4.76173e-07	0	0	0	0	0.984905	0.0434167	0.951017
DUSP6	0	0	1.27006e-06	4.76274e-07	0	0	0	0	0.984903	0.0434166	0.951017
CRLF1	0	0	1.27018e-06	4.76318e-07	0	0	0	0	0.984902	0.0434166	0.951017
BTNL8	0	0	1.27019e-06	4.7632e-07	0	0	0	0	0.984902	0.0434166	0.951018
CYP2W1	0	0	1.27022e-06	4.76333e-07	0	0	0	0	0.984902	0.0434166	0.951018
LILRA1	0	0	1.27086e-06	4.76571e-07	0	0	0	0	0.984897	0.0434164	0.951019
CREB5	0	0	1.27111e-06	4.76667e-07	0	0	0	0	0.984895	0.0434163	0.951019
NDC1	0	0	1.2713e-06	4.76736e-07	0	0	0	0	0.984894	0.0434163	0.95102
FOXJ3	0	0	1.27133e-06	4.76748e-07	0	0	0	0	0.984894	0.0434163	0.95102
ACP2	0	0	1.27197e-06	4.76987e-07	0	0	0	0	0.984889	0.0434161	0.951021
SOX21	0	0	1.27203e-06	4.77011e-07	0	0	0	0	0.984889	0.0434161	0.951021
SPARCL1	0	0	1.27233e-06	4.77123e-07	0	0	0	0	0.984887	0.043416	0.951022
LRRC56	0	0	1.2727e-06	4.77264e-07	0	0	0	0	0.984884	0.0434159	0.951022
TERF2	0	0	1.27284e-06	4.77315e-07	0	0	0	0	0.984883	0.0434158	0.951023
DCTN4	0	0	1.27287e-06	4.77326e-07	0	0	0	0	0.984883	0.0434158	0.951023
IKZF3	0	0	1.27311e-06	4.77418e-07	0	0	0	0	0.984881	0.0434157	0.951023
GPR107	0	0	1.27343e-06	4.77536e-07	0	0	0	0	0.984879	0.0434156	0.951024
PJA2	0	0	1.27346e-06	4.77549e-07	0	0	0	0	0.984879	0.0434156	0.951024
IER5	0	0	1.27383e-06	4.77687e-07	0	0	0	0	0.984876	0.0434155	0.951025
IFRD2	0	0	1.27444e-06	4.77915e-07	0	0	0	0	0.984872	0.0434153	0.951025
MDH1B	0	0	1.27461e-06	4.77977e-07	0	0	0	0	0.984871	0.0434153	0.951026
PPM1H	0	0	1.27504e-06	4.7814e-07	0	0	0	0	0.984868	0.0434152	0.951026
YAP1	0	0	1.27597e-06	4.78487e-07	0	0	0	0	0.984861	0.0434149	0.951027
KRT17	0	0	1.276e-06	4.78499e-07	0	0	0	0	0.984861	0.0434149	0.951027
MTMR8	0	0	1.27611e-06	4.78541e-07	0	0	0	0	0.98486	0.0434148	0.951028
SNX8	0	0	1.27625e-06	4.78596e-07	0	0	0	0	0.984859	0.0434148	0.951028
LHX3	0	0	1.27641e-06	4.78653e-07	0	0	0	0	0.984858	0.0434148	0.951029
ALDH7A1	0	0	1.27683e-06	4.78812e-07	0	0	0	0	0.984855	0.0434146	0.951029
HPN	0	0	1.27698e-06	4.78869e-07	0	0	0	0	0.984854	0.0434146	0.951029
SDF4	0	0	1.27701e-06	4.78879e-07	0	0	0	0	0.984854	0.0434146	0.95103
GSDMD	0	0	1.27711e-06	4.78915e-07	0	0	0	0	0.984853	0.0434145	0.95103
ZNF555	0	0	1.27718e-06	4.78942e-07	0	0	0	0	0.984853	0.0434145	0.951031
MFSD9	0	0	1.27736e-06	4.79012e-07	0	0	0	0	0.984851	0.0434145	0.951031
OPRL1	0	0	1.27813e-06	4.793e-07	0	0	0	0	0.984846	0.0434142	0.951032
AHCY	0	0	1.27846e-06	4.79424e-07	0	0	0	0	0.984844	0.0434141	0.951032
PTGER2	0	0	1.27889e-06	4.79583e-07	0	0	0	0	0.984841	0.043414	0.951033
CCM2	0	0	1.27956e-06	4.79834e-07	0	0	0	0	0.984836	0.0434138	0.951033
LCP1	0	0	1.27967e-06	4.79876e-07	0	0	0	0	0.984835	0.0434138	0.951034
TMEM184A	0	0	1.27991e-06	4.79968e-07	0	0	0	0	0.984833	0.0434137	0.951034
RP11-724O16.1	0	0	1.2801e-06	4.80036e-07	0	0	0	0	0.984832	0.0434137	0.951034
ZNF652	0	0	1.28011e-06	4.8004e-07	0	0	0	0	0.984832	0.0434137	0.951035
IL18RAP	0	0	1.28014e-06	4.80053e-07	0	0	0	0	0.984832	0.0434136	0.951035
MOS	0	0	1.28017e-06	4.80065e-07	0	0	0	0	0.984832	0.0434136	0.951036
ALDH3B1	0	0	1.28025e-06	4.80093e-07	0	0	0	0	0.984831	0.0434136	0.951036
FKBP8	0	0	1.2805e-06	4.80188e-07	0	0	0	0	0.984829	0.0434135	0.951037
P4HA3	0	0	1.28085e-06	4.80318e-07	0	0	0	0	0.984827	0.0434134	0.951037
CREBRF	0	0	1.28133e-06	4.80499e-07	0	0	0	0	0.984824	0.0434133	0.951038
SLC40A1	0	0	1.28169e-06	4.80635e-07	0	0	0	0	0.984821	0.0434132	0.951038
SLC22A17	0	0	1.28183e-06	4.80687e-07	0	0	0	0	0.98482	0.0434131	0.951039
IL20RA	0	0	1.28194e-06	4.80728e-07	0	0	0	0	0.984819	0.0434131	0.951039
NXF3	0	0	1.28202e-06	4.80757e-07	0	0	0	0	0.984819	0.0434131	0.95104
ARSH	0	0	1.28218e-06	4.80819e-07	0	0	0	0	0.984818	0.043413	0.95104
ACTR1B	0	0	1.28237e-06	4.80888e-07	0	0	0	0	0.984816	0.043413	0.95104
IL2RB	0	0	1.28324e-06	4.81214e-07	0	0	0	0	0.98481	0.0434127	0.951041
LUC7L2	0	0	1.28356e-06	4.81336e-07	0	0	0	0	0.984808	0.0434126	0.951041
LILRA4	0	0	1.28384e-06	4.8144e-07	0	0	0	0	0.984806	0.0434126	0.951042
EIF2B4	0	0	1.28426e-06	4.81596e-07	0	0	0	0	0.984803	0.0434124	0.951042
NFKBIB	0	0	1.28468e-06	4.81757e-07	0	0	0	0	0.9848	0.0434123	0.951043
TRABD	0	0	1.28499e-06	4.8187e-07	0	0	0	0	0.984798	0.0434122	0.951043
LAMP1	0	0	1.28534e-06	4.82003e-07	0	0	0	0	0.984795	0.0434121	0.951044
METTL25	0	0	1.28583e-06	4.82187e-07	0	0	0	0	0.984792	0.043412	0.951044
ZNF311	0	0	1.28591e-06	4.82217e-07	0	0	0	0	0.984791	0.0434119	0.951045
WNT7A	0	0	1.2861e-06	4.82288e-07	0	0	0	0	0.98479	0.0434119	0.951045
GAS8	0	0	1.28611e-06	4.8229e-07	0	0	0	0	0.98479	0.0434119	0.951046
GPR78	0	0	1.28638e-06	4.82392e-07	0	0	0	0	0.984788	0.0434118	0.951046
RTN4RL1	0	0	1.28657e-06	4.82462e-07	0	0	0	0	0.984787	0.0434117	0.951046
MAGEC3	0	0	1.2866e-06	4.82474e-07	0	0	0	0	0.984787	0.0434117	0.951047
FAM90A1	0	0	1.28662e-06	4.82482e-07	0	0	0	0	0.984786	0.0434117	0.951047
HGSNAT	0	0	1.28663e-06	4.82486e-07	0	0	0	0	0.984786	0.0434117	0.951048
CAT	0	0	1.28668e-06	4.82506e-07	0	0	0	0	0.984786	0.0434117	0.951048
AK5	0	0	1.28674e-06	4.82529e-07	0	0	0	0	0.984786	0.0434117	0.951049
NEXN	0	0	1.28686e-06	4.82572e-07	0	0	0	0	0.984785	0.0434117	0.951049
MYBPH	0	0	1.28719e-06	4.82696e-07	0	0	0	0	0.984782	0.0434116	0.95105
NBPF3	0	0	1.28754e-06	4.82828e-07	0	0	0	0	0.98478	0.0434115	0.95105
DDX5	0	0	1.28776e-06	4.82908e-07	0	0	0	0	0.984778	0.0434114	0.951051
PATL1	0	0	1.28792e-06	4.8297e-07	0	0	0	0	0.984777	0.0434113	0.951051
SKIL	0	0	1.28852e-06	4.83193e-07	0	0	0	0	0.984773	0.0434112	0.951051
GPRC5B	0	0	1.2888e-06	4.833e-07	0	0	0	0	0.984771	0.0434111	0.951052
UGT1A8	0	0	1.28905e-06	4.83392e-07	0	0	0	0	0.984769	0.043411	0.951052
RXRB	0	0	1.28927e-06	4.83476e-07	0	0	0	0	0.984768	0.0434109	0.951053
PPM1N	0	0	1.28935e-06	4.83505e-07	0	0	0	0	0.984767	0.0434109	0.951053
SGPP1	0	0	1.28967e-06	4.83626e-07	0	0	0	0	0.984765	0.0434108	0.951054
C7orf26	0	0	1.28999e-06	4.83747e-07	0	0	0	0	0.984763	0.0434107	0.951054
C2orf42	0	0	1.29027e-06	4.83851e-07	0	0	0	0	0.984761	0.0434106	0.951055
ECD	0	0	1.29059e-06	4.83972e-07	0	0	0	0	0.984758	0.0434106	0.951055
TRIM39	0	0	1.29069e-06	4.84008e-07	0	0	0	0	0.984758	0.0434105	0.951056
ARID3B	0	0	1.29099e-06	4.84121e-07	0	0	0	0	0.984756	0.0434104	0.951056
ZBTB2	0	0	1.2917e-06	4.84387e-07	0	0	0	0	0.984751	0.0434102	0.951056
LMNB1	0	0	1.29185e-06	4.84444e-07	0	0	0	0	0.98475	0.0434102	0.951057
HTR3E	0	0	1.29201e-06	4.84504e-07	0	0	0	0	0.984749	0.0434101	0.951057
VIPAS39	0	0	1.29272e-06	4.84771e-07	0	0	0	0	0.984743	0.0434099	0.951058
CSF1	0	0	1.29282e-06	4.84806e-07	0	0	0	0	0.984743	0.0434099	0.951058
RUFY3	0	0	1.29307e-06	4.84902e-07	0	0	0	0	0.984741	0.0434098	0.951059
C19orf26	0	0	1.2931e-06	4.84913e-07	0	0	0	0	0.984741	0.0434098	0.951059
GLP2R	0	0	1.29361e-06	4.85104e-07	0	0	0	0	0.984737	0.0434097	0.95106
C16orf71	0	0	1.29389e-06	4.85209e-07	0	0	0	0	0.984735	0.0434096	0.95106
PNCK	0	0	1.29403e-06	4.85263e-07	0	0	0	0	0.984734	0.0434095	0.951061
CEP78	0	0	1.29424e-06	4.8534e-07	0	0	0	0	0.984733	0.0434095	0.951061
SHOX2	0	0	1.29463e-06	4.85486e-07	0	0	0	0	0.98473	0.0434094	0.951061
SUV420H2	0	0	1.29506e-06	4.85649e-07	0	0	0	0	0.984727	0.0434092	0.951062
DNAJB12	0	0	1.29514e-06	4.85678e-07	0	0	0	0	0.984726	0.0434092	0.951062
HHATL	0	0	1.29556e-06	4.85835e-07	0	0	0	0	0.984724	0.0434091	0.951063
DCP1B	0	0	1.29567e-06	4.85875e-07	0	0	0	0	0.984723	0.043409	0.951063
RLIM	0	0	1.29648e-06	4.86181e-07	0	0	0	0	0.984717	0.0434088	0.951064
MTPAP	0	0	1.29693e-06	4.86347e-07	0	0	0	0	0.984714	0.0434087	0.951064
MPHOSPH10	0	0	1.29693e-06	4.86349e-07	0	0	0	0	0.984714	0.0434087	0.951065
PIAS2	0	0	1.29816e-06	4.86811e-07	0	0	0	0	0.984705	0.0434083	0.951065
GJA8	0	0	1.2983e-06	4.86862e-07	0	0	0	0	0.984704	0.0434083	0.951066
RUFY2	0	0	1.29838e-06	4.86891e-07	0	0	0	0	0.984704	0.0434082	0.951066
SOX7	0	0	1.29907e-06	4.87152e-07	0	0	0	0	0.984699	0.043408	0.951067
ZBTB33	0	0	1.29938e-06	4.87269e-07	0	0	0	0	0.984697	0.0434079	0.951067
COL10A1	0	0	1.30012e-06	4.87544e-07	0	0	0	0	0.984692	0.0434077	0.951067
LINGO4	0	0	1.30058e-06	4.87716e-07	0	0	0	0	0.984688	0.0434076	0.951068
PGM2L1	0	0	1.3007e-06	4.87764e-07	0	0	0	0	0.984687	0.0434076	0.951068
PDCD7	0	0	1.30078e-06	4.87792e-07	0	0	0	0	0.984687	0.0434075	0.951069
A4GALT	0	0	1.30099e-06	4.87872e-07	0	0	0	0	0.984685	0.0434075	0.951069
CREB3L3	0	0	1.30109e-06	4.8791e-07	0	0	0	0	0.984685	0.0434074	0.95107
GRK4	0	0	1.30124e-06	4.87965e-07	0	0	0	0	0.984684	0.0434074	0.95107
DNAJA3	0	0	1.30129e-06	4.87983e-07	0	0	0	0	0.984683	0.0434074	0.951071
C4B	0	0	1.30223e-06	4.88338e-07	0	0	0	0	0.984677	0.0434071	0.951071
SLC2A12	0	0	1.30229e-06	4.8836e-07	0	0	0	0	0.984676	0.0434071	0.951072
VIM	0	0	1.30232e-06	4.88371e-07	0	0	0	0	0.984676	0.0434071	0.951072
DKC1	0	0	1.30265e-06	4.88496e-07	0	0	0	0	0.984674	0.043407	0.951072
GFRA1	0	0	1.30278e-06	4.88542e-07	0	0	0	0	0.984673	0.0434069	0.951073
KIF12	0	0	1.303e-06	4.88624e-07	0	0	0	0	0.984671	0.0434069	0.951073
OTUD5	0	0	1.3031e-06	4.88662e-07	0	0	0	0	0.984671	0.0434068	0.951074
XRCC6	0	0	1.30316e-06	4.88686e-07	0	0	0	0	0.98467	0.0434068	0.951074
SLC6A14	0	0	1.30337e-06	4.88765e-07	0	0	0	0	0.984669	0.0434068	0.951075
E2F3	0	0	1.30343e-06	4.88785e-07	0	0	0	0	0.984668	0.0434067	0.951075
LMOD1	0	0	1.3038e-06	4.88925e-07	0	0	0	0	0.984666	0.0434066	0.951076
RRN3	0	0	1.30421e-06	4.89079e-07	0	0	0	0	0.984663	0.0434065	0.951076
C2orf54	0	0	1.30454e-06	4.89204e-07	0	0	0	0	0.98466	0.0434064	0.951076
EFCAB12	0	0	1.30468e-06	4.89253e-07	0	0	0	0	0.98466	0.0434064	0.951077
FAM155B	0	0	1.30585e-06	4.89693e-07	0	0	0	0	0.984651	0.043406	0.951077
PPOX	0	0	1.30655e-06	4.89956e-07	0	0	0	0	0.984646	0.0434058	0.951078
TCHP	0	0	1.30664e-06	4.89989e-07	0	0	0	0	0.984646	0.0434058	0.951078
ZNF45	0	0	1.30679e-06	4.90045e-07	0	0	0	0	0.984645	0.0434058	0.951079
DLK1	0	0	1.30743e-06	4.90288e-07	0	0	0	0	0.98464	0.0434056	0.951079
MELK	0	0	1.30762e-06	4.90356e-07	0	0	0	0	0.984639	0.0434055	0.95108
TGOLN2	0	0	1.30777e-06	4.90413e-07	0	0	0	0	0.984638	0.0434055	0.95108
NUFIP2	0	0	1.30779e-06	4.90423e-07	0	0	0	0	0.984638	0.0434055	0.951081
ARSA	0	0	1.3079e-06	4.90461e-07	0	0	0	0	0.984637	0.0434054	0.951081
SLC17A8	0	0	1.308e-06	4.90498e-07	0	0	0	0	0.984636	0.0434054	0.951081
GABRR1	0	0	1.3082e-06	4.90575e-07	0	0	0	0	0.984635	0.0434053	0.951082
LRRC48	0	0	1.30821e-06	4.90578e-07	0	0	0	0	0.984635	0.0434053	0.951082
DDX53	0	0	1.30831e-06	4.90615e-07	0	0	0	0	0.984634	0.0434053	0.951083
SERPINF2	0	0	1.30832e-06	4.90621e-07	0	0	0	0	0.984634	0.0434053	0.951083
CDKN2AIP	0	0	1.30841e-06	4.90654e-07	0	0	0	0	0.984633	0.0434053	0.951084
GPCPD1	0	0	1.30842e-06	4.90656e-07	0	0	0	0	0.984633	0.0434053	0.951084
FAM169A	0	0	1.30843e-06	4.90661e-07	0	0	0	0	0.984633	0.0434053	0.951085
CCDC81	0	0	1.30883e-06	4.9081e-07	0	0	0	0	0.98463	0.0434051	0.951085
GFAP	0	0	1.30904e-06	4.9089e-07	0	0	0	0	0.984629	0.0434051	0.951086
STAU1	0	0	1.30904e-06	4.90892e-07	0	0	0	0	0.984629	0.0434051	0.951086
GLIS2	0	0	1.30943e-06	4.91035e-07	0	0	0	0	0.984626	0.043405	0.951086
TRIM50	0	0	1.30949e-06	4.91059e-07	0	0	0	0	0.984626	0.043405	0.951087
SLC26A2	0	0	1.30997e-06	4.91238e-07	0	0	0	0	0.984622	0.0434048	0.951087
MPDZ	0	0	3.68665e-06	1.38249e-06	1	0	1	0	0.984621	0.0434047	0.951088
SNTB2	0	0	1.31021e-06	4.91328e-07	0	0	0	0	0.984621	0.0434047	0.951088
POC1B-GALNT4	0	0	1.31089e-06	4.91586e-07	0	0	0	0	0.984616	0.0434045	0.951089
CACNB4	0	0	1.31098e-06	4.91619e-07	0	0	0	0	0.984615	0.0434045	0.951089
GBA	0	0	1.3112e-06	4.91699e-07	0	0	0	0	0.984614	0.0434044	0.95109
ACRBP	0	0	1.31131e-06	4.91743e-07	0	0	0	0	0.984613	0.0434044	0.95109
CANX	0	0	1.31161e-06	4.91855e-07	0	0	0	0	0.984611	0.0434043	0.951091
IQCJ-SCHIP1	0	0	1.31192e-06	4.91968e-07	0	0	0	0	0.984609	0.0434042	0.951091
SLC36A1	0	0	1.31252e-06	4.92194e-07	0	0	0	0	0.984604	0.0434041	0.951091
ALDH8A1	0	0	1.3137e-06	4.92636e-07	0	0	0	0	0.984596	0.0434037	0.951092
RPL3L	0	0	1.3147e-06	4.93013e-07	0	0	0	0	0.984589	0.0434034	0.951092
FSHR	0	0	1.31529e-06	4.93232e-07	0	0	0	0	0.984585	0.0434032	0.951093
SPDL1	0	0	1.31541e-06	4.93277e-07	0	0	0	0	0.984584	0.0434032	0.951093
NR5A2	0	0	1.31542e-06	4.93284e-07	0	0	0	0	0.984584	0.0434032	0.951094
RGMA	0	0	1.31568e-06	4.9338e-07	0	0	0	0	0.984582	0.0434031	0.951094
GPC3	0	0	1.31579e-06	4.93421e-07	0	0	0	0	0.984581	0.0434031	0.951095
RAPGEF5	0	0	1.31581e-06	4.9343e-07	0	0	0	0	0.984581	0.0434031	0.951095
FLII	0	0	3.69302e-06	1.38488e-06	1	0	1	0	0.984576	0.0434029	0.951095
GAL3ST2	0	0	1.31726e-06	4.93974e-07	0	0	0	0	0.984571	0.0434026	0.951096
ISLR	0	0	1.3174e-06	4.94026e-07	0	0	0	0	0.98457	0.0434026	0.951096
BMX	0	0	1.31777e-06	4.94164e-07	0	0	0	0	0.984568	0.0434025	0.951097
TRIM16	0	0	1.31866e-06	4.94499e-07	0	0	0	0	0.984561	0.0434022	0.951097
KRT36	0	0	1.31873e-06	4.94524e-07	0	0	0	0	0.984561	0.0434022	0.951098
LMX1B	0	0	1.31896e-06	4.94611e-07	0	0	0	0	0.984559	0.0434021	0.951098
GBX2	0	0	1.31917e-06	4.9469e-07	0	0	0	0	0.984558	0.0434021	0.951099
PRR5	0	0	1.31946e-06	4.94796e-07	0	0	0	0	0.984556	0.043402	0.951099
CNTNAP3B	0	0	1.31958e-06	4.94842e-07	0	0	0	0	0.984555	0.043402	0.9511
TFDP1	0	0	1.32005e-06	4.95018e-07	0	0	0	0	0.984552	0.0434018	0.9511
RBCK1	0	0	1.32066e-06	4.95246e-07	0	0	0	0	0.984547	0.0434016	0.9511
HLA-F	0	0	1.32071e-06	4.95267e-07	0	0	0	0	0.984547	0.0434016	0.951101
UGT1A7	0	0	1.32108e-06	4.95406e-07	0	0	0	0	0.984544	0.0434015	0.951101
UBA2	0	0	1.3212e-06	4.95449e-07	0	0	0	0	0.984543	0.0434015	0.951102
SETDB2	0	0	1.32157e-06	4.95588e-07	0	0	0	0	0.984541	0.0434014	0.951102
NCF2	0	0	1.32169e-06	4.95633e-07	0	0	0	0	0.98454	0.0434013	0.951103
XYLB	0	0	1.32172e-06	4.95644e-07	0	0	0	0	0.98454	0.0434013	0.951103
NUB1	0	0	1.32175e-06	4.95655e-07	0	0	0	0	0.98454	0.0434013	0.951104
BMP7	0	0	1.32195e-06	4.95732e-07	0	0	0	0	0.984538	0.0434013	0.951104
KIAA1598	0	0	1.32226e-06	4.95846e-07	0	0	0	0	0.984536	0.0434012	0.951104
PARK2	0	0	1.32247e-06	4.95926e-07	0	0	0	0	0.984535	0.0434011	0.951105
ITPK1	0	0	1.32271e-06	4.96015e-07	0	0	0	0	0.984533	0.043401	0.951105
PTPN9	0	0	1.32282e-06	4.96057e-07	0	0	0	0	0.984532	0.043401	0.951106
CD19	0	0	1.32376e-06	4.96409e-07	0	0	0	0	0.984525	0.0434007	0.951106
C16orf11	0	0	1.32388e-06	4.96457e-07	0	0	0	0	0.984525	0.0434007	0.951107
TPST2	0	0	1.32414e-06	4.96551e-07	0	0	0	0	0.984523	0.0434006	0.951107
HTR5A	0	0	1.32455e-06	4.96707e-07	0	0	0	0	0.98452	0.0434005	0.951108
SIX3	0	0	1.32473e-06	4.96775e-07	0	0	0	0	0.984519	0.0434004	0.951108
USP1	0	0	1.32503e-06	4.96885e-07	0	0	0	0	0.984517	0.0434003	0.951109
PLD4	0	0	1.32513e-06	4.96923e-07	0	0	0	0	0.984516	0.0434003	0.951109
ZFY	0	0	1.32521e-06	4.96955e-07	0	0	0	0	0.984515	0.0434003	0.951109
IER5L	0	0	1.32567e-06	4.97126e-07	0	0	0	0	0.984512	0.0434002	0.95111
PCYOX1L	0	0	1.32587e-06	4.97203e-07	0	0	0	0	0.984511	0.0434001	0.95111
CXorf23	0	0	1.32623e-06	4.97335e-07	0	0	0	0	0.984508	0.0434	0.951111
TMEM30B	0	0	1.32626e-06	4.97349e-07	0	0	0	0	0.984508	0.0434	0.951111
TUBB1	0	0	1.32723e-06	4.97712e-07	0	0	0	0	0.984501	0.0433997	0.951112
PNPLA2	0	0	1.32751e-06	4.97817e-07	0	0	0	0	0.984499	0.0433996	0.951112
PNPLA3	0	0	1.32754e-06	4.97827e-07	0	0	0	0	0.984499	0.0433996	0.951113
GPR137	0	0	1.32772e-06	4.97897e-07	0	0	0	0	0.984498	0.0433996	0.951113
CBLC	0	0	1.3278e-06	4.97925e-07	0	0	0	0	0.984497	0.0433995	0.951113
PLIN3	0	0	1.32836e-06	4.98135e-07	0	0	0	0	0.984493	0.0433994	0.951114
TFE3	0	0	1.32946e-06	4.98549e-07	0	0	0	0	0.984485	0.043399	0.951114
CRY1	0	0	1.32954e-06	4.98577e-07	0	0	0	0	0.984485	0.043399	0.951115
CKAP2	0	0	1.32976e-06	4.98659e-07	0	0	0	0	0.984483	0.0433989	0.951115
IL21R	0	0	1.32988e-06	4.98707e-07	0	0	0	0	0.984482	0.0433989	0.951116
DGAT1	0	0	1.33025e-06	4.98844e-07	0	0	0	0	0.98448	0.0433988	0.951116
KBTBD11	0	0	1.3303e-06	4.98864e-07	0	0	0	0	0.984479	0.0433988	0.951117
EIF3L	0	0	1.33055e-06	4.98956e-07	0	0	0	0	0.984478	0.0433987	0.951117
PCOLCE	0	0	1.33071e-06	4.99017e-07	0	0	0	0	0.984477	0.0433987	0.951117
RABGGTA	0	0	1.33125e-06	4.99219e-07	0	0	0	0	0.984473	0.0433985	0.951118
PTK6	0	0	1.33146e-06	4.99297e-07	0	0	0	0	0.984471	0.0433984	0.951118
HOOK1	0	0	1.33147e-06	4.99301e-07	0	0	0	0	0.984471	0.0433984	0.951119
UBXN6	0	0	1.33212e-06	4.99544e-07	0	0	0	0	0.984467	0.0433982	0.951119
C8B	0	0	1.33245e-06	4.99668e-07	0	0	0	0	0.984464	0.0433982	0.95112
ACOT12	0	0	1.33309e-06	4.99909e-07	0	0	0	0	0.98446	0.043398	0.95112
HLA-C	0	0	1.33329e-06	4.99983e-07	0	0	0	0	0.984459	0.0433979	0.951121
SLC1A2	0	0	1.33391e-06	5.00216e-07	0	0	0	0	0.984454	0.0433977	0.951121
INHBB	0	0	1.33394e-06	5.00227e-07	0	0	0	0	0.984454	0.0433977	0.951122
UBQLN2	0	0	1.3345e-06	5.00438e-07	0	0	0	0	0.98445	0.0433975	0.951122
FOXE3	0	0	1.33512e-06	5.00669e-07	0	0	0	0	0.984446	0.0433974	0.951122
PRODH	0	0	1.33555e-06	5.0083e-07	0	0	0	0	0.984443	0.0433972	0.951123
USP30	0	0	1.33651e-06	5.01193e-07	0	0	0	0	0.984436	0.0433969	0.951123
FAM65B	0	0	1.33665e-06	5.01242e-07	0	0	0	0	0.984435	0.0433969	0.951124
PHF1	0	0	1.33676e-06	5.01286e-07	0	0	0	0	0.984434	0.0433969	0.951124
SH2B2	0	0	1.33764e-06	5.01614e-07	0	0	0	0	0.984428	0.0433966	0.951125
ZNF579	0	0	1.33807e-06	5.01777e-07	0	0	0	0	0.984425	0.0433965	0.951125
CWF19L2	0	0	1.33825e-06	5.01845e-07	0	0	0	0	0.984424	0.0433964	0.951126
NUCB1	0	0	1.33827e-06	5.01853e-07	0	0	0	0	0.984423	0.0433964	0.951126
ZNF143	0	0	1.33834e-06	5.01878e-07	0	0	0	0	0.984423	0.0433964	0.951126
GNL3L	0	0	1.33864e-06	5.01992e-07	0	0	0	0	0.984421	0.0433963	0.951127
DOK7	0	0	1.33896e-06	5.02112e-07	0	0	0	0	0.984419	0.0433962	0.951127
RP11-20I23.1	0	0	1.3393e-06	5.02238e-07	0	0	0	0	0.984416	0.0433961	0.951128
TXNRD1	0	0	1.33941e-06	5.02277e-07	0	0	0	0	0.984416	0.0433961	0.951128
RORC	0	0	1.33941e-06	5.02277e-07	0	0	0	0	0.984416	0.0433961	0.951129
SAMD15	0	0	1.3399e-06	5.02462e-07	0	0	0	0	0.984412	0.0433959	0.951129
KRT12	0	0	1.34007e-06	5.02525e-07	0	0	0	0	0.984411	0.0433959	0.95113
SPTB	0	0	6.56339e-06	2.46127e-06	2	0	2	0	0.984408	0.0433958	0.95113
ENTHD2	0	0	1.3413e-06	5.02988e-07	0	0	0	0	0.984402	0.0433955	0.95113
ZNF274	0	0	1.3414e-06	5.03024e-07	0	0	0	0	0.984402	0.0433955	0.951131
NHLRC2	0	0	1.34181e-06	5.0318e-07	0	0	0	0	0.984399	0.0433954	0.951131
INPP5A	0	0	1.34204e-06	5.03264e-07	0	0	0	0	0.984397	0.0433953	0.951132
TRIM17	0	0	1.34312e-06	5.03672e-07	0	0	0	0	0.984389	0.043395	0.951132
BTN3A3	0	0	1.3435e-06	5.03813e-07	0	0	0	0	0.984387	0.0433949	0.951133
POU4F3	0	0	1.34412e-06	5.04046e-07	0	0	0	0	0.984382	0.0433947	0.951133
C2orf44	0	0	1.34443e-06	5.04162e-07	0	0	0	0	0.98438	0.0433946	0.951134
BRD9	0	0	1.34482e-06	5.04309e-07	0	0	0	0	0.984378	0.0433945	0.951134
CHST14	0	0	1.34493e-06	5.04349e-07	0	0	0	0	0.984377	0.0433945	0.951134
FASTK	0	0	1.34522e-06	5.04458e-07	0	0	0	0	0.984375	0.0433944	0.951135
MAEA	0	0	1.34561e-06	5.04604e-07	0	0	0	0	0.984372	0.0433943	0.951135
MAVS	0	0	1.34575e-06	5.04657e-07	0	0	0	0	0.984371	0.0433942	0.951136
SLC17A6	0	0	1.34577e-06	5.04663e-07	0	0	0	0	0.984371	0.0433942	0.951136
ZNF764	0	0	1.34578e-06	5.04667e-07	0	0	0	0	0.984371	0.0433942	0.951137
TARBP1	0	0	3.72263e-06	1.39599e-06	1	0	1	0	0.984368	0.0433941	0.951137
WAC	0	0	1.34619e-06	5.04821e-07	0	0	0	0	0.984368	0.0433941	0.951138
IL10RA	0	0	1.34664e-06	5.0499e-07	0	0	0	0	0.984365	0.0433939	0.951138
2023-09-08	0	0	1.34686e-06	5.05072e-07	0	0	0	0	0.984363	0.0433939	0.951138
RNF150	0	0	1.34758e-06	5.05344e-07	0	0	0	0	0.984358	0.0433937	0.951139
ADRA1A	0	0	1.34799e-06	5.05496e-07	0	0	0	0	0.984355	0.0433935	0.951139
ANKRD53	0	0	1.34811e-06	5.0554e-07	0	0	0	0	0.984354	0.0433935	0.95114
UGT1A5	0	0	1.34833e-06	5.05624e-07	0	0	0	0	0.984353	0.0433934	0.95114
LST3	0	0	1.34894e-06	5.05851e-07	0	0	0	0	0.984349	0.0433933	0.951141
IFT81	0	0	1.34943e-06	5.06034e-07	0	0	0	0	0.984345	0.0433931	0.951141
GALNT12	0	0	1.34947e-06	5.06051e-07	0	0	0	0	0.984345	0.0433931	0.951142
TUBB2A	0	0	1.35106e-06	5.06649e-07	0	0	0	0	0.984334	0.0433926	0.951142
SLC16A8	0	0	1.35116e-06	5.06685e-07	0	0	0	0	0.984333	0.0433926	0.951142
RNGTT	0	0	1.35155e-06	5.0683e-07	0	0	0	0	0.98433	0.0433925	0.951143
TPP1	0	0	1.35158e-06	5.06844e-07	0	0	0	0	0.98433	0.0433925	0.951143
ZKSCAN1	0	0	1.35174e-06	5.06904e-07	0	0	0	0	0.984329	0.0433924	0.951144
ATOH1	0	0	1.35189e-06	5.06958e-07	0	0	0	0	0.984328	0.0433924	0.951144
SOAT1	0	0	1.352e-06	5.07002e-07	0	0	0	0	0.984327	0.0433924	0.951145
UGT1A1	0	0	1.35202e-06	5.07006e-07	0	0	0	0	0.984327	0.0433924	0.951145
SYT12	0	0	1.35275e-06	5.0728e-07	0	0	0	0	0.984322	0.0433921	0.951146
GPR25	0	0	1.35279e-06	5.07296e-07	0	0	0	0	0.984322	0.0433921	0.951146
NEDD1	0	0	1.35304e-06	5.07391e-07	0	0	0	0	0.98432	0.0433921	0.951146
RHCG	0	0	1.35347e-06	5.07552e-07	0	0	0	0	0.984317	0.0433919	0.951147
ZNF711	0	0	1.35365e-06	5.07617e-07	0	0	0	0	0.984316	0.0433919	0.951147
LHX5	0	0	1.35393e-06	5.07725e-07	0	0	0	0	0.984314	0.0433918	0.951148
PTGES3L-AARSD1	0	0	1.35441e-06	5.07905e-07	0	0	0	0	0.98431	0.0433916	0.951148
CXorf67	0	0	1.35508e-06	5.08155e-07	0	0	0	0	0.984305	0.0433914	0.951149
TTLL6	0	0	1.35573e-06	5.084e-07	0	0	0	0	0.984301	0.0433913	0.951149
CLINT1	0	0	1.35596e-06	5.08485e-07	0	0	0	0	0.984299	0.0433912	0.95115
PLA2G4C	0	0	1.35609e-06	5.08535e-07	0	0	0	0	0.984298	0.0433911	0.95115
ITFG1	0	0	1.35617e-06	5.08564e-07	0	0	0	0	0.984298	0.0433911	0.95115
PCED1B	0	0	1.3562e-06	5.08574e-07	0	0	0	0	0.984298	0.0433911	0.951151
MYLK2	0	0	1.35685e-06	5.0882e-07	0	0	0	0	0.984293	0.0433909	0.951151
CYFIP1	0	0	3.73354e-06	1.40008e-06	1	0	1	0	0.984292	0.0433909	0.951152
MAN1A2	0	0	1.35715e-06	5.08932e-07	0	0	0	0	0.984291	0.0433908	0.951152
CCDC120	0	0	1.35737e-06	5.09012e-07	0	0	0	0	0.984289	0.0433908	0.951153
RALBP1	0	0	1.35743e-06	5.09037e-07	0	0	0	0	0.984289	0.0433908	0.951153
PRPF4	0	0	1.3585e-06	5.09436e-07	0	0	0	0	0.984281	0.0433904	0.951154
SLC2A5	0	0	1.3585e-06	5.09438e-07	0	0	0	0	0.984281	0.0433904	0.951154
SHB	0	0	1.35865e-06	5.09495e-07	0	0	0	0	0.98428	0.0433904	0.951154
RPS6KA6	0	0	1.35889e-06	5.09583e-07	0	0	0	0	0.984279	0.0433903	0.951155
FAM13C	0	0	1.35979e-06	5.0992e-07	0	0	0	0	0.984272	0.0433901	0.951155
ADSSL1	0	0	1.35981e-06	5.09927e-07	0	0	0	0	0.984272	0.04339	0.951156
CES5A	0	0	1.35981e-06	5.0993e-07	0	0	0	0	0.984272	0.04339	0.951156
NKX2-1	0	0	1.35985e-06	5.09945e-07	0	0	0	0	0.984272	0.04339	0.951157
TOMM70A	0	0	1.36041e-06	5.10155e-07	0	0	0	0	0.984268	0.0433899	0.951157
IDH3G	0	0	1.36062e-06	5.10233e-07	0	0	0	0	0.984267	0.0433898	0.951157
KRT16	0	0	1.36138e-06	5.10516e-07	0	0	0	0	0.984261	0.0433896	0.951158
NAPRT1	0	0	1.36144e-06	5.10542e-07	0	0	0	0	0.984261	0.0433896	0.951158
CSNK1G2	0	0	1.36177e-06	5.10664e-07	0	0	0	0	0.984258	0.0433895	0.951159
DET1	0	0	1.36195e-06	5.10731e-07	0	0	0	0	0.984257	0.0433894	0.951159
WLS	0	0	1.36207e-06	5.10777e-07	0	0	0	0	0.984256	0.0433894	0.95116
CACNB3	0	0	1.36336e-06	5.1126e-07	0	0	0	0	0.984247	0.043389	0.95116
DGCR14	0	0	1.36338e-06	5.11269e-07	0	0	0	0	0.984247	0.043389	0.951161
LRRC4C	0	0	1.3638e-06	5.11423e-07	0	0	0	0	0.984244	0.0433889	0.951161
ANAPC7	0	0	1.3638e-06	5.11425e-07	0	0	0	0	0.984244	0.0433889	0.951161
STARD3	0	0	1.3641e-06	5.11536e-07	0	0	0	0	0.984242	0.0433888	0.951162
MCL1	0	0	1.36419e-06	5.11571e-07	0	0	0	0	0.984241	0.0433888	0.951162
KIAA0907	0	0	1.36459e-06	5.1172e-07	0	0	0	0	0.984239	0.0433886	0.951163
ISL2	0	0	1.36466e-06	5.11749e-07	0	0	0	0	0.984238	0.0433886	0.951163
HS3ST3B1	0	0	1.36546e-06	5.12049e-07	0	0	0	0	0.984233	0.0433884	0.951164
SLC2A10	0	0	1.36568e-06	5.12129e-07	0	0	0	0	0.984231	0.0433883	0.951164
LRRC27	0	0	1.3658e-06	5.12175e-07	0	0	0	0	0.98423	0.0433883	0.951165
ANKRD13C	0	0	1.36596e-06	5.12234e-07	0	0	0	0	0.984229	0.0433882	0.951165
KIAA1841	0	0	1.36601e-06	5.12255e-07	0	0	0	0	0.984229	0.0433882	0.951165
PTGS2	0	0	1.36606e-06	5.12271e-07	0	0	0	0	0.984228	0.0433882	0.951166
GAB3	0	0	1.36622e-06	5.12331e-07	0	0	0	0	0.984227	0.0433881	0.951166
THEMIS	0	0	1.36638e-06	5.12391e-07	0	0	0	0	0.984226	0.0433881	0.951167
ARNTL	0	0	1.36646e-06	5.12423e-07	0	0	0	0	0.984226	0.0433881	0.951167
CPNE1	0	0	1.3678e-06	5.12927e-07	0	0	0	0	0.984216	0.0433877	0.951168
OTX1	0	0	1.36835e-06	5.1313e-07	0	0	0	0	0.984212	0.0433875	0.951168
PRDM2	0	0	3.74496e-06	1.40436e-06	1	0	1	0	0.984212	0.0433875	0.951169
SLC22A8	0	0	1.36881e-06	5.13303e-07	0	0	0	0	0.984209	0.0433874	0.951169
ARIH1	0	0	1.36885e-06	5.1332e-07	0	0	0	0	0.984209	0.0433874	0.951169
C1orf168	0	0	1.36895e-06	5.13358e-07	0	0	0	0	0.984208	0.0433873	0.95117
MITF	0	0	1.36909e-06	5.1341e-07	0	0	0	0	0.984207	0.0433873	0.95117
MANEAL	0	0	1.36966e-06	5.13622e-07	0	0	0	0	0.984203	0.0433871	0.951171
SERINC2	0	0	1.37004e-06	5.13767e-07	0	0	0	0	0.9842	0.043387	0.951171
DDX56	0	0	1.37045e-06	5.13919e-07	0	0	0	0	0.984198	0.0433869	0.951172
TRIM72	0	0	1.37074e-06	5.14028e-07	0	0	0	0	0.984195	0.0433868	0.951172
ZNF622	0	0	1.37091e-06	5.1409e-07	0	0	0	0	0.984194	0.0433868	0.951172
AJAP1	0	0	1.37232e-06	5.14619e-07	0	0	0	0	0.984184	0.0433863	0.951173
GGA2	0	0	1.37267e-06	5.14752e-07	0	0	0	0	0.984182	0.0433862	0.951173
ZP4	0	0	1.37268e-06	5.14755e-07	0	0	0	0	0.984182	0.0433862	0.951174
DDX1	0	0	1.37307e-06	5.149e-07	0	0	0	0	0.984179	0.0433861	0.951174
PIAS1	0	0	1.37328e-06	5.14979e-07	0	0	0	0	0.984178	0.0433861	0.951175
DZANK1	0	0	1.37329e-06	5.14985e-07	0	0	0	0	0.984178	0.0433861	0.951175
DRD4	0	0	1.37347e-06	5.15052e-07	0	0	0	0	0.984176	0.043386	0.951176
HOXD13	0	0	1.37365e-06	5.1512e-07	0	0	0	0	0.984175	0.0433859	0.951176
CYP2S1	0	0	1.37377e-06	5.15162e-07	0	0	0	0	0.984174	0.0433859	0.951176
KDM1B	0	0	1.37382e-06	5.15182e-07	0	0	0	0	0.984174	0.0433859	0.951177
LMAN2	0	0	1.37387e-06	5.15203e-07	0	0	0	0	0.984173	0.0433859	0.951177
EGLN2	0	0	1.37411e-06	5.15291e-07	0	0	0	0	0.984172	0.0433858	0.951178
RAD21	0	0	1.37434e-06	5.15379e-07	0	0	0	0	0.98417	0.0433857	0.951178
EPOR	0	0	1.37445e-06	5.1542e-07	0	0	0	0	0.984169	0.0433857	0.951179
IGF2BP3	0	0	1.37449e-06	5.15434e-07	0	0	0	0	0.984169	0.0433857	0.951179
SUSD4	0	0	1.37455e-06	5.15456e-07	0	0	0	0	0.984169	0.0433857	0.951179
SMOC2	0	0	1.37458e-06	5.15469e-07	0	0	0	0	0.984168	0.0433857	0.95118
ATOH8	0	0	1.37461e-06	5.15478e-07	0	0	0	0	0.984168	0.0433857	0.95118
B3GNT9	0	0	1.37469e-06	5.15509e-07	0	0	0	0	0.984168	0.0433856	0.951181
PPEF1	0	0	1.37529e-06	5.15735e-07	0	0	0	0	0.984164	0.0433855	0.951181
KLHL24	0	0	1.37599e-06	5.15996e-07	0	0	0	0	0.984159	0.0433853	0.951182
WNT1	0	0	1.37603e-06	5.16012e-07	0	0	0	0	0.984158	0.0433852	0.951182
WRAP73	0	0	1.37641e-06	5.16152e-07	0	0	0	0	0.984156	0.0433851	0.951183
MFSD2A	0	0	1.37666e-06	5.16249e-07	0	0	0	0	0.984154	0.0433851	0.951183
LEMD2	0	0	1.37765e-06	5.16621e-07	0	0	0	0	0.984147	0.0433848	0.951183
DOLK	0	0	1.37787e-06	5.167e-07	0	0	0	0	0.984145	0.0433847	0.951184
DYM	0	0	1.37799e-06	5.16748e-07	0	0	0	0	0.984145	0.0433847	0.951184
AMN	0	0	1.37805e-06	5.16767e-07	0	0	0	0	0.984144	0.0433846	0.951185
KRT14	0	0	1.3786e-06	5.16976e-07	0	0	0	0	0.98414	0.0433845	0.951185
CCDC22	0	0	1.37926e-06	5.17221e-07	0	0	0	0	0.984136	0.0433843	0.951186
PAF1	0	0	1.37935e-06	5.17256e-07	0	0	0	0	0.984135	0.0433843	0.951186
ADAM18	0	0	1.37942e-06	5.17282e-07	0	0	0	0	0.984135	0.0433842	0.951186
TTC39B	0	0	1.37946e-06	5.17296e-07	0	0	0	0	0.984134	0.0433842	0.951187
ACTR8	0	0	1.37973e-06	5.174e-07	0	0	0	0	0.984132	0.0433841	0.951187
GLS	0	0	1.37976e-06	5.17411e-07	0	0	0	0	0.984132	0.0433841	0.951188
LTB4R	0	0	1.38002e-06	5.17508e-07	0	0	0	0	0.98413	0.0433841	0.951188
SYN1	0	0	1.38005e-06	5.17518e-07	0	0	0	0	0.98413	0.0433841	0.951189
FSCN2	0	0	1.38035e-06	5.1763e-07	0	0	0	0	0.984128	0.043384	0.951189
SYNCRIP	0	0	1.38087e-06	5.17826e-07	0	0	0	0	0.984124	0.0433838	0.95119
GPR153	0	0	1.38089e-06	5.17835e-07	0	0	0	0	0.984124	0.0433838	0.95119
ZCWPW1	0	0	1.38111e-06	5.17918e-07	0	0	0	0	0.984123	0.0433837	0.95119
NARFL	0	0	1.38151e-06	5.18066e-07	0	0	0	0	0.98412	0.0433836	0.951191
LCP2	0	0	1.38196e-06	5.18237e-07	0	0	0	0	0.984117	0.0433835	0.951191
FOXRED1	0	0	1.38243e-06	5.1841e-07	0	0	0	0	0.984113	0.0433833	0.951192
SLC2A7	0	0	1.38317e-06	5.18688e-07	0	0	0	0	0.984108	0.0433831	0.951192
UBQLN3	0	0	1.38341e-06	5.18779e-07	0	0	0	0	0.984107	0.0433831	0.951193
PDILT	0	0	1.38359e-06	5.18848e-07	0	0	0	0	0.984105	0.043383	0.951193
ARC	0	0	1.38362e-06	5.18859e-07	0	0	0	0	0.984105	0.043383	0.951193
PDLIM7	0	0	1.38362e-06	5.18859e-07	0	0	0	0	0.984105	0.043383	0.951194
POLL	0	0	1.38379e-06	5.18921e-07	0	0	0	0	0.984104	0.0433829	0.951194
SRP72	0	0	1.38389e-06	5.1896e-07	0	0	0	0	0.984103	0.0433829	0.951195
REPS2	0	0	1.38468e-06	5.19256e-07	0	0	0	0	0.984098	0.0433827	0.951195
LFNG	0	0	1.38493e-06	5.19347e-07	0	0	0	0	0.984096	0.0433826	0.951196
MXRA8	0	0	1.38549e-06	5.19559e-07	0	0	0	0	0.984092	0.0433824	0.951196
PRPF31	0	0	1.38567e-06	5.19625e-07	0	0	0	0	0.984091	0.0433824	0.951197
DPEP3	0	0	1.38579e-06	5.19672e-07	0	0	0	0	0.98409	0.0433824	0.951197
TDRD3	0	0	1.3866e-06	5.19977e-07	0	0	0	0	0.984084	0.0433821	0.951197
WDR76	0	0	1.38677e-06	5.2004e-07	0	0	0	0	0.984083	0.0433821	0.951198
SOX18	0	0	1.38684e-06	5.20064e-07	0	0	0	0	0.984082	0.043382	0.951198
GUCY1B3	0	0	1.38709e-06	5.20158e-07	0	0	0	0	0.984081	0.043382	0.951199
P4HB	0	0	1.38759e-06	5.20347e-07	0	0	0	0	0.984077	0.0433818	0.951199
RHOT1	0	0	1.38802e-06	5.20507e-07	0	0	0	0	0.984074	0.0433817	0.9512
WBP11	0	0	1.38905e-06	5.20894e-07	0	0	0	0	0.984067	0.0433814	0.9512
ABAT	0	0	1.38934e-06	5.21001e-07	0	0	0	0	0.984065	0.0433813	0.9512
OXTR	0	0	1.38944e-06	5.21041e-07	0	0	0	0	0.984064	0.0433813	0.951201
GPR101	0	0	1.38953e-06	5.21072e-07	0	0	0	0	0.984064	0.0433812	0.951201
EMR3	0	0	1.38978e-06	5.21167e-07	0	0	0	0	0.984062	0.0433812	0.951202
MAPKAP1	0	0	1.38982e-06	5.21182e-07	0	0	0	0	0.984062	0.0433812	0.951202
GRHL1	0	0	1.39009e-06	5.21285e-07	0	0	0	0	0.98406	0.0433811	0.951203
RRP9	0	0	1.39017e-06	5.21315e-07	0	0	0	0	0.984059	0.0433811	0.951203
NAT16	0	0	1.39039e-06	5.21395e-07	0	0	0	0	0.984058	0.043381	0.951203
SSTR5	0	0	1.39049e-06	5.21434e-07	0	0	0	0	0.984057	0.043381	0.951204
SLC22A13	0	0	1.39051e-06	5.21442e-07	0	0	0	0	0.984057	0.043381	0.951204
CYP4F11	0	0	1.39058e-06	5.21469e-07	0	0	0	0	0.984056	0.0433809	0.951205
ZNF384	0	0	1.39062e-06	5.21484e-07	0	0	0	0	0.984056	0.0433809	0.951205
SCLT1	0	0	1.39065e-06	5.21494e-07	0	0	0	0	0.984056	0.0433809	0.951206
TAPBP	0	0	1.3912e-06	5.217e-07	0	0	0	0	0.984052	0.0433808	0.951206
SLC22A14	0	0	1.39209e-06	5.22034e-07	0	0	0	0	0.984046	0.0433805	0.951207
MYOD1	0	0	1.39292e-06	5.22345e-07	0	0	0	0	0.98404	0.0433802	0.951207
TAB2	0	0	1.39331e-06	5.22492e-07	0	0	0	0	0.984037	0.0433801	0.951207
APBA3	0	0	1.39359e-06	5.22596e-07	0	0	0	0	0.984035	0.04338	0.951208
CHST3	0	0	1.3938e-06	5.22676e-07	0	0	0	0	0.984034	0.04338	0.951208
GPR27	0	0	1.39433e-06	5.22872e-07	0	0	0	0	0.98403	0.0433798	0.951209
RENBP	0	0	1.39449e-06	5.22933e-07	0	0	0	0	0.984029	0.0433798	0.951209
CENPC	0	0	1.39468e-06	5.23004e-07	0	0	0	0	0.984027	0.0433797	0.95121
IPPK	0	0	1.39481e-06	5.23055e-07	0	0	0	0	0.984026	0.0433797	0.95121
ALDH2	0	0	1.39585e-06	5.23444e-07	0	0	0	0	0.984019	0.0433794	0.95121
SCML2	0	0	1.39627e-06	5.23602e-07	0	0	0	0	0.984016	0.0433793	0.951211
GUF1	0	0	1.39631e-06	5.23617e-07	0	0	0	0	0.984016	0.0433792	0.951211
ACVRL1	0	0	1.39642e-06	5.23657e-07	0	0	0	0	0.984015	0.0433792	0.951212
KARS	0	0	1.39676e-06	5.23783e-07	0	0	0	0	0.984013	0.0433791	0.951212
SLC26A7	0	0	1.39833e-06	5.24375e-07	0	0	0	0	0.984002	0.0433786	0.951213
MICALCL	0	0	1.39843e-06	5.24412e-07	0	0	0	0	0.984001	0.0433786	0.951213
STS	0	0	1.39847e-06	5.24425e-07	0	0	0	0	0.984001	0.0433786	0.951213
CHRNA10	0	0	1.3985e-06	5.24436e-07	0	0	0	0	0.984001	0.0433786	0.951214
NOTUM	0	0	1.39914e-06	5.24679e-07	0	0	0	0	0.983996	0.0433784	0.951214
TTYH3	0	0	1.39933e-06	5.24748e-07	0	0	0	0	0.983995	0.0433783	0.951215
NEIL3	0	0	1.3996e-06	5.24851e-07	0	0	0	0	0.983993	0.0433783	0.951215
BTRC	0	0	1.39985e-06	5.24944e-07	0	0	0	0	0.983991	0.0433782	0.951216
SYTL4	0	0	1.40025e-06	5.25093e-07	0	0	0	0	0.983988	0.0433781	0.951216
ZNF287	0	0	1.40038e-06	5.25142e-07	0	0	0	0	0.983987	0.043378	0.951217
EYA1	0	0	1.4011e-06	5.25413e-07	0	0	0	0	0.983982	0.0433778	0.951217
GPR115	0	0	1.40198e-06	5.25743e-07	0	0	0	0	0.983976	0.0433776	0.951217
PARD6G	0	0	1.40221e-06	5.25828e-07	0	0	0	0	0.983975	0.0433775	0.951218
KCNS2	0	0	1.40261e-06	5.2598e-07	0	0	0	0	0.983972	0.0433774	0.951218
UNCX	0	0	1.40321e-06	5.26204e-07	0	0	0	0	0.983968	0.0433772	0.951219
TMEM143	0	0	1.40327e-06	5.26226e-07	0	0	0	0	0.983967	0.0433772	0.951219
FICD	0	0	1.40382e-06	5.26434e-07	0	0	0	0	0.983963	0.043377	0.95122
CYP2E1	0	0	1.40391e-06	5.26464e-07	0	0	0	0	0.983963	0.043377	0.95122
KIAA0408	0	0	1.40396e-06	5.26487e-07	0	0	0	0	0.983962	0.043377	0.95122
PACSIN3	0	0	1.4041e-06	5.26537e-07	0	0	0	0	0.983961	0.0433769	0.951221
ARMCX2	0	0	1.40509e-06	5.26911e-07	0	0	0	0	0.983954	0.0433766	0.951221
TUBA3E	0	0	1.40517e-06	5.2694e-07	0	0	0	0	0.983954	0.0433766	0.951222
MAFB	0	0	1.40528e-06	5.26979e-07	0	0	0	0	0.983953	0.0433766	0.951222
LOX	0	0	1.40543e-06	5.27036e-07	0	0	0	0	0.983952	0.0433765	0.951223
EDNRB	0	0	1.40546e-06	5.27047e-07	0	0	0	0	0.983952	0.0433765	0.951223
TNK1	0	0	1.40551e-06	5.27068e-07	0	0	0	0	0.983951	0.0433765	0.951223
GTF2I	0	0	1.40577e-06	5.27163e-07	0	0	0	0	0.98395	0.0433764	0.951224
LIN9	0	0	1.40606e-06	5.27272e-07	0	0	0	0	0.983948	0.0433764	0.951224
ISM2	0	0	1.40613e-06	5.273e-07	0	0	0	0	0.983947	0.0433763	0.951225
NR1H2	0	0	1.40629e-06	5.27357e-07	0	0	0	0	0.983946	0.0433763	0.951225
ACTG1	0	0	1.40654e-06	5.27452e-07	0	0	0	0	0.983944	0.0433762	0.951226
WNT10A	0	0	1.4067e-06	5.27514e-07	0	0	0	0	0.983943	0.0433762	0.951226
ENAH	0	0	1.40682e-06	5.27556e-07	0	0	0	0	0.983942	0.0433761	0.951226
DKFZP761J1410	0	0	1.40696e-06	5.2761e-07	0	0	0	0	0.983941	0.0433761	0.951227
RBMXL2	0	0	1.40711e-06	5.27665e-07	0	0	0	0	0.98394	0.043376	0.951227
FUBP1	0	0	1.4075e-06	5.27813e-07	0	0	0	0	0.983937	0.0433759	0.951228
RPS6KA3	0	0	1.40906e-06	5.28399e-07	0	0	0	0	0.983926	0.0433755	0.951228
ZFAND4	0	0	1.40925e-06	5.28468e-07	0	0	0	0	0.983925	0.0433754	0.951229
PROC	0	0	1.40961e-06	5.28603e-07	0	0	0	0	0.983923	0.0433753	0.951229
GATA3	0	0	1.4099e-06	5.28711e-07	0	0	0	0	0.983921	0.0433752	0.951229
HTR7	0	0	1.41001e-06	5.28753e-07	0	0	0	0	0.98392	0.0433752	0.95123
GMPS	0	0	1.41058e-06	5.28969e-07	0	0	0	0	0.983916	0.043375	0.95123
CR1L	0	0	1.41076e-06	5.29037e-07	0	0	0	0	0.983914	0.043375	0.951231
SOCS6	0	0	1.41137e-06	5.29262e-07	0	0	0	0	0.98391	0.0433748	0.951231
B3GNT1	0	0	1.41153e-06	5.29323e-07	0	0	0	0	0.983909	0.0433747	0.951232
CCDC183	0	0	1.41243e-06	5.29662e-07	0	0	0	0	0.983903	0.0433745	0.951232
WNT7B	0	0	1.41263e-06	5.29735e-07	0	0	0	0	0.983901	0.0433744	0.951232
LRIF1	0	0	1.4127e-06	5.29762e-07	0	0	0	0	0.983901	0.0433744	0.951233
CDYL2	0	0	1.41273e-06	5.29772e-07	0	0	0	0	0.983901	0.0433744	0.951233
SYN3	0	0	1.41289e-06	5.29834e-07	0	0	0	0	0.9839	0.0433743	0.951234
GRWD1	0	0	1.41347e-06	5.30051e-07	0	0	0	0	0.983895	0.0433742	0.951234
ZSCAN25	0	0	1.4136e-06	5.30099e-07	0	0	0	0	0.983895	0.0433741	0.951235
CYP4F2	0	0	1.41395e-06	5.30232e-07	0	0	0	0	0.983892	0.043374	0.951235
UNC93A	0	0	1.4142e-06	5.30323e-07	0	0	0	0	0.98389	0.0433739	0.951236
P2RY2	0	0	1.41487e-06	5.30576e-07	0	0	0	0	0.983886	0.0433737	0.951236
CAMKK1	0	0	1.41508e-06	5.30653e-07	0	0	0	0	0.983884	0.0433737	0.951236
CYP11B1	0	0	1.41547e-06	5.30801e-07	0	0	0	0	0.983881	0.0433736	0.951237
NR0B1	0	0	1.41561e-06	5.30854e-07	0	0	0	0	0.98388	0.0433735	0.951237
UBXN11	0	0	1.41569e-06	5.30883e-07	0	0	0	0	0.98388	0.0433735	0.951238
SLC26A10	0	0	1.41577e-06	5.30912e-07	0	0	0	0	0.983879	0.0433735	0.951238
YY1	0	0	1.41669e-06	5.31258e-07	0	0	0	0	0.983873	0.0433732	0.951239
SPHK1	0	0	1.41688e-06	5.3133e-07	0	0	0	0	0.983872	0.0433731	0.951239
HOXD3	0	0	1.41757e-06	5.3159e-07	0	0	0	0	0.983867	0.0433729	0.951239
SHCBP1	0	0	1.41775e-06	5.31657e-07	0	0	0	0	0.983865	0.0433729	0.95124
IDS	0	0	1.41782e-06	5.31684e-07	0	0	0	0	0.983865	0.0433729	0.95124
CENPT	0	0	1.41848e-06	5.31929e-07	0	0	0	0	0.98386	0.0433727	0.951241
SIGLEC12	0	0	1.41866e-06	5.31999e-07	0	0	0	0	0.983859	0.0433726	0.951241
IRF8	0	0	1.42013e-06	5.32548e-07	0	0	0	0	0.983849	0.0433722	0.951242
WDR49	0	0	1.42024e-06	5.3259e-07	0	0	0	0	0.983848	0.0433722	0.951242
MTDH	0	0	1.42111e-06	5.32915e-07	0	0	0	0	0.983842	0.0433719	0.951242
SLC2A6	0	0	1.42125e-06	5.32967e-07	0	0	0	0	0.983841	0.0433719	0.951243
FERMT2	0	0	1.4213e-06	5.32988e-07	0	0	0	0	0.983841	0.0433718	0.951243
RP11-407N17.3	0	0	1.42155e-06	5.33083e-07	0	0	0	0	0.983839	0.0433718	0.951244
EN1	0	0	1.42166e-06	5.33122e-07	0	0	0	0	0.983838	0.0433717	0.951244
IRF7	0	0	1.42214e-06	5.33302e-07	0	0	0	0	0.983835	0.0433716	0.951245
MFSD4	0	0	1.42263e-06	5.33487e-07	0	0	0	0	0.983831	0.0433714	0.951245
AHCYL1	0	0	1.42293e-06	5.33599e-07	0	0	0	0	0.983829	0.0433714	0.951245
AMH	0	0	1.42304e-06	5.33642e-07	0	0	0	0	0.983828	0.0433713	0.951246
FBXO33	0	0	1.42306e-06	5.33648e-07	0	0	0	0	0.983828	0.0433713	0.951246
FCHSD2	0	0	1.42362e-06	5.33857e-07	0	0	0	0	0.983824	0.0433712	0.951247
TUBA3D	0	0	1.42381e-06	5.33927e-07	0	0	0	0	0.983823	0.0433711	0.951247
HOOK3	0	0	1.42393e-06	5.33972e-07	0	0	0	0	0.983822	0.0433711	0.951248
SNPH	0	0	1.4241e-06	5.34037e-07	0	0	0	0	0.983821	0.043371	0.951248
CYP1A2	0	0	1.4243e-06	5.34113e-07	0	0	0	0	0.983819	0.043371	0.951248
TRIM36	0	0	1.42474e-06	5.34278e-07	0	0	0	0	0.983816	0.0433708	0.951249
RBBP8NL	0	0	1.42505e-06	5.34395e-07	0	0	0	0	0.983814	0.0433707	0.951249
KRT76	0	0	1.42511e-06	5.34418e-07	0	0	0	0	0.983814	0.0433707	0.95125
TCFL5	0	0	1.42522e-06	5.34457e-07	0	0	0	0	0.983813	0.0433707	0.95125
ANTXR1	0	0	1.42602e-06	5.34757e-07	0	0	0	0	0.983807	0.0433704	0.951251
EFS	0	0	1.42631e-06	5.34866e-07	0	0	0	0	0.983805	0.0433704	0.951251
SLC43A2	0	0	1.42657e-06	5.34962e-07	0	0	0	0	0.983804	0.0433703	0.951251
CBX6	0	0	1.42657e-06	5.34964e-07	0	0	0	0	0.983804	0.0433703	0.951252
FAM155A	0	0	1.42764e-06	5.35363e-07	0	0	0	0	0.983796	0.04337	0.951252
JMJD4	0	0	1.42767e-06	5.35376e-07	0	0	0	0	0.983796	0.04337	0.951253
LRFN5	0	0	1.42808e-06	5.35531e-07	0	0	0	0	0.983793	0.0433698	0.951253
PIGS	0	0	1.42812e-06	5.35547e-07	0	0	0	0	0.983793	0.0433698	0.951254
CKAP4	0	0	1.42821e-06	5.35577e-07	0	0	0	0	0.983792	0.0433698	0.951254
FZR1	0	0	1.42825e-06	5.35594e-07	0	0	0	0	0.983792	0.0433698	0.951254
SLC44A1	0	0	1.42825e-06	5.35595e-07	0	0	0	0	0.983792	0.0433698	0.951255
GRHL3	0	0	1.42848e-06	5.35679e-07	0	0	0	0	0.98379	0.0433697	0.951255
HTRA3	0	0	1.42923e-06	5.35961e-07	0	0	0	0	0.983785	0.0433695	0.951256
FBRS	0	0	1.42936e-06	5.36011e-07	0	0	0	0	0.983784	0.0433695	0.951256
FAM46B	0	0	1.42996e-06	5.36233e-07	0	0	0	0	0.98378	0.0433693	0.951257
KCNA4	0	0	1.43011e-06	5.36292e-07	0	0	0	0	0.983779	0.0433692	0.951257
CDC14A	0	0	1.43015e-06	5.36307e-07	0	0	0	0	0.983778	0.0433692	0.951257
ENOX2	0	0	1.4302e-06	5.36324e-07	0	0	0	0	0.983778	0.0433692	0.951258
CCT3	0	0	1.43051e-06	5.36442e-07	0	0	0	0	0.983776	0.0433691	0.951258
NPTX1	0	0	1.43109e-06	5.36658e-07	0	0	0	0	0.983772	0.0433689	0.951259
PUF60	0	0	1.4311e-06	5.36662e-07	0	0	0	0	0.983772	0.0433689	0.951259
CHGB	0	0	1.43119e-06	5.36695e-07	0	0	0	0	0.983771	0.0433689	0.95126
NEUROD2	0	0	1.43144e-06	5.36788e-07	0	0	0	0	0.983769	0.0433688	0.95126
FNBP1	0	0	1.43186e-06	5.36948e-07	0	0	0	0	0.983766	0.0433687	0.95126
IL22RA1	0	0	1.43223e-06	5.37084e-07	0	0	0	0	0.983764	0.0433686	0.951261
AC005358.1	0	0	1.43324e-06	5.37466e-07	0	0	0	0	0.983757	0.0433683	0.951261
FOXL1	0	0	1.43395e-06	5.3773e-07	0	0	0	0	0.983752	0.0433681	0.951262
PLIN5	0	0	1.43409e-06	5.37783e-07	0	0	0	0	0.983751	0.0433681	0.951262
WASF3	0	0	1.43486e-06	5.38073e-07	0	0	0	0	0.983745	0.0433678	0.951262
CCDC64	0	0	1.4356e-06	5.3835e-07	0	0	0	0	0.98374	0.0433676	0.951263
CORO6	0	0	1.4357e-06	5.38386e-07	0	0	0	0	0.983739	0.0433676	0.951263
RBFOX1	0	0	1.43601e-06	5.38502e-07	0	0	0	0	0.983737	0.0433675	0.951264
ZNF500	0	0	1.43647e-06	5.38676e-07	0	0	0	0	0.983734	0.0433674	0.951264
ACSL4	0	0	1.4366e-06	5.38725e-07	0	0	0	0	0.983733	0.0433673	0.951265
FRMD7	0	0	1.43666e-06	5.38746e-07	0	0	0	0	0.983733	0.0433673	0.951265
ADAM2	0	0	1.43704e-06	5.3889e-07	0	0	0	0	0.98373	0.0433672	0.951265
KCNJ9	0	0	1.43711e-06	5.38916e-07	0	0	0	0	0.98373	0.0433672	0.951266
MAGEL2	0	0	1.43781e-06	5.39179e-07	0	0	0	0	0.983725	0.043367	0.951266
NGFR	0	0	1.43799e-06	5.39247e-07	0	0	0	0	0.983723	0.0433669	0.951267
MNX1	0	0	1.43801e-06	5.39255e-07	0	0	0	0	0.983723	0.0433669	0.951267
FZD6	0	0	1.43851e-06	5.39442e-07	0	0	0	0	0.98372	0.0433667	0.951268
GPR97	0	0	1.43878e-06	5.39542e-07	0	0	0	0	0.983718	0.0433667	0.951268
FAM196A	0	0	1.43905e-06	5.39645e-07	0	0	0	0	0.983716	0.0433666	0.951268
GLDN	0	0	1.43986e-06	5.39949e-07	0	0	0	0	0.98371	0.0433663	0.951269
LEPREL4	0	0	1.43988e-06	5.39955e-07	0	0	0	0	0.98371	0.0433663	0.951269
PUS7	0	0	1.43998e-06	5.39992e-07	0	0	0	0	0.983709	0.0433663	0.95127
FMR1	0	0	1.44031e-06	5.40116e-07	0	0	0	0	0.983707	0.0433662	0.95127
DMRTA2	0	0	1.44041e-06	5.40155e-07	0	0	0	0	0.983706	0.0433662	0.951271
SLC5A3	0	0	1.44048e-06	5.40179e-07	0	0	0	0	0.983706	0.0433662	0.951271
FBXO30	0	0	1.44063e-06	5.40236e-07	0	0	0	0	0.983705	0.0433661	0.951271
CTNNAL1	0	0	1.4409e-06	5.40338e-07	0	0	0	0	0.983703	0.043366	0.951272
SLC16A5	0	0	1.44111e-06	5.40414e-07	0	0	0	0	0.983702	0.043366	0.951272
SQSTM1	0	0	1.44161e-06	5.40605e-07	0	0	0	0	0.983698	0.0433658	0.951273
EYA4	0	0	1.44165e-06	5.40618e-07	0	0	0	0	0.983698	0.0433658	0.951273
KLHL4	0	0	1.44177e-06	5.40665e-07	0	0	0	0	0.983697	0.0433658	0.951274
SEPHS2	0	0	1.44213e-06	5.40797e-07	0	0	0	0	0.983694	0.0433657	0.951274
GPC6	0	0	1.44276e-06	5.41035e-07	0	0	0	0	0.98369	0.0433655	0.951274
ENTPD8	0	0	1.44294e-06	5.41101e-07	0	0	0	0	0.983689	0.0433654	0.951275
ECM1	0	0	1.44412e-06	5.41546e-07	0	0	0	0	0.98368	0.0433651	0.951275
RTN4R	0	0	1.44419e-06	5.41571e-07	0	0	0	0	0.98368	0.0433651	0.951276
PLBD2	0	0	1.44433e-06	5.41625e-07	0	0	0	0	0.983679	0.043365	0.951276
FSD2	0	0	1.44434e-06	5.41628e-07	0	0	0	0	0.983679	0.043365	0.951277
CAPN6	0	0	1.44449e-06	5.41683e-07	0	0	0	0	0.983678	0.043365	0.951277
2023-03-07	0	0	1.4452e-06	5.41949e-07	0	0	0	0	0.983673	0.0433648	0.951277
ARHGEF16	0	0	1.44538e-06	5.42017e-07	0	0	0	0	0.983672	0.0433647	0.951278
GPR114	0	0	1.44544e-06	5.42039e-07	0	0	0	0	0.983671	0.0433647	0.951278
CNOT10	0	0	1.44574e-06	5.42151e-07	0	0	0	0	0.983669	0.0433646	0.951279
LCTL	0	0	1.44613e-06	5.423e-07	0	0	0	0	0.983666	0.0433645	0.951279
ACOT2	0	0	1.44667e-06	5.425e-07	0	0	0	0	0.983662	0.0433643	0.95128
TBK1	0	0	1.44683e-06	5.42563e-07	0	0	0	0	0.983661	0.0433643	0.95128
HEATR3	0	0	1.44692e-06	5.42594e-07	0	0	0	0	0.983661	0.0433643	0.95128
HOXA13	0	0	1.44715e-06	5.42683e-07	0	0	0	0	0.983659	0.0433642	0.951281
CYP2A6	0	0	1.44822e-06	5.43083e-07	0	0	0	0	0.983652	0.0433639	0.951281
RALGPS1	0	0	1.44834e-06	5.43126e-07	0	0	0	0	0.983651	0.0433638	0.951282
FKRP	0	0	1.44939e-06	5.4352e-07	0	0	0	0	0.983643	0.0433635	0.951282
PSMD3	0	0	1.4496e-06	5.43601e-07	0	0	0	0	0.983642	0.0433635	0.951282
CLIP4	0	0	1.44992e-06	5.43722e-07	0	0	0	0	0.98364	0.0433634	0.951283
CCDC178	0	0	1.45008e-06	5.43781e-07	0	0	0	0	0.983639	0.0433633	0.951283
PVRL2	0	0	1.45045e-06	5.43917e-07	0	0	0	0	0.983636	0.0433632	0.951284
DCAF8L1	0	0	1.451e-06	5.44124e-07	0	0	0	0	0.983632	0.0433631	0.951284
KRT6A	0	0	1.45134e-06	5.44251e-07	0	0	0	0	0.98363	0.043363	0.951285
DGKB	0	0	1.45208e-06	5.44531e-07	0	0	0	0	0.983624	0.0433627	0.951285
ASUN	0	0	1.45219e-06	5.44573e-07	0	0	0	0	0.983624	0.0433627	0.951285
GPR161	0	0	1.45268e-06	5.44754e-07	0	0	0	0	0.98362	0.0433626	0.951286
KLHL10	0	0	1.45516e-06	5.45685e-07	0	0	0	0	0.983603	0.0433618	0.951286
BAIAP2L1	0	0	1.45549e-06	5.45809e-07	0	0	0	0	0.983601	0.0433617	0.951287
SLC1A4	0	0	1.45569e-06	5.45883e-07	0	0	0	0	0.983599	0.0433617	0.951287
ELL2	0	0	1.45583e-06	5.45938e-07	0	0	0	0	0.983598	0.0433616	0.951288
TRIM26	0	0	1.45616e-06	5.4606e-07	0	0	0	0	0.983596	0.0433615	0.951288
NR2C2	0	0	1.4565e-06	5.46186e-07	0	0	0	0	0.983594	0.0433614	0.951288
PEPD	0	0	1.45742e-06	5.46531e-07	0	0	0	0	0.983587	0.0433612	0.951289
ERCC6L2	0	0	1.45747e-06	5.46552e-07	0	0	0	0	0.983587	0.0433611	0.951289
DNAJC11	0	0	1.45851e-06	5.4694e-07	0	0	0	0	0.983579	0.0433608	0.95129
POTEJ	0	0	1.45881e-06	5.47053e-07	0	0	0	0	0.983577	0.0433607	0.95129
BRD7	0	0	1.45898e-06	5.47116e-07	0	0	0	0	0.983576	0.0433607	0.951291
TPX2	0	0	1.45942e-06	5.47283e-07	0	0	0	0	0.983573	0.0433606	0.951291
SRSF4	0	0	1.45956e-06	5.47335e-07	0	0	0	0	0.983572	0.0433605	0.951291
TRIM14	0	0	1.45957e-06	5.47339e-07	0	0	0	0	0.983572	0.0433605	0.951292
IRX6	0	0	1.45967e-06	5.47377e-07	0	0	0	0	0.983571	0.0433605	0.951292
NOC4L	0	0	1.45982e-06	5.47434e-07	0	0	0	0	0.98357	0.0433604	0.951293
TOM1	0	0	1.46038e-06	5.47642e-07	0	0	0	0	0.983566	0.0433603	0.951293
ABCD2	0	0	1.46063e-06	5.47736e-07	0	0	0	0	0.983564	0.0433602	0.951293
CYP2D6	0	0	1.46069e-06	5.47758e-07	0	0	0	0	0.983564	0.0433602	0.951294
MTG2	0	0	1.46099e-06	5.4787e-07	0	0	0	0	0.983562	0.0433601	0.951294
ZBTB47	0	0	1.46107e-06	5.47901e-07	0	0	0	0	0.983561	0.0433601	0.951295
RASGRP1	0	0	1.46112e-06	5.47919e-07	0	0	0	0	0.983561	0.0433601	0.951295
SLC41A1	0	0	1.4615e-06	5.48062e-07	0	0	0	0	0.983558	0.0433599	0.951296
B3GNT7	0	0	1.46169e-06	5.48133e-07	0	0	0	0	0.983557	0.0433599	0.951296
FAF1	0	0	1.46176e-06	5.4816e-07	0	0	0	0	0.983557	0.0433599	0.951296
SHE	0	0	1.46183e-06	5.48185e-07	0	0	0	0	0.983556	0.0433598	0.951297
NKRF	0	0	1.46188e-06	5.48204e-07	0	0	0	0	0.983556	0.0433598	0.951297
TFCP2L1	0	0	1.46206e-06	5.48271e-07	0	0	0	0	0.983554	0.0433598	0.951298
TBX4	0	0	1.46233e-06	5.48372e-07	0	0	0	0	0.983553	0.0433597	0.951298
MDM1	0	0	1.46253e-06	5.4845e-07	0	0	0	0	0.983551	0.0433596	0.951299
PGBD5	0	0	1.46324e-06	5.48714e-07	0	0	0	0	0.983546	0.0433594	0.951299
PRKRIR	0	0	1.46365e-06	5.4887e-07	0	0	0	0	0.983543	0.0433593	0.951299
KAL1	0	0	1.46436e-06	5.49134e-07	0	0	0	0	0.983538	0.0433591	0.9513
NPHP4	0	0	3.8414e-06	1.44052e-06	1	0	1	0	0.983535	0.043359	0.9513
ACVR2B	0	0	1.4649e-06	5.49339e-07	0	0	0	0	0.983534	0.0433589	0.951301
FARSB	0	0	1.46505e-06	5.49392e-07	0	0	0	0	0.983533	0.0433589	0.951301
ZNF333	0	0	1.4653e-06	5.49488e-07	0	0	0	0	0.983532	0.0433588	0.951301
PROS1	0	0	1.4654e-06	5.49526e-07	0	0	0	0	0.983531	0.0433588	0.951302
INSC	0	0	1.46563e-06	5.49613e-07	0	0	0	0	0.983529	0.0433587	0.951302
WDR25	0	0	1.46582e-06	5.49683e-07	0	0	0	0	0.983528	0.0433587	0.951303
GPRC5C	0	0	1.46588e-06	5.49707e-07	0	0	0	0	0.983528	0.0433586	0.951303
NUP62	0	0	1.46604e-06	5.49765e-07	0	0	0	0	0.983527	0.0433586	0.951304
CD14	0	0	1.46617e-06	5.49814e-07	0	0	0	0	0.983526	0.0433586	0.951304
WIPF1	0	0	1.46622e-06	5.49834e-07	0	0	0	0	0.983525	0.0433585	0.951304
PAPD7	0	0	1.46692e-06	5.50096e-07	0	0	0	0	0.98352	0.0433583	0.951305
MAMLD1	0	0	1.46706e-06	5.50147e-07	0	0	0	0	0.983519	0.0433583	0.951305
SBK1	0	0	1.4671e-06	5.50163e-07	0	0	0	0	0.983519	0.0433583	0.951306
DHX40	0	0	1.4674e-06	5.50277e-07	0	0	0	0	0.983517	0.0433582	0.951306
RPS6KL1	0	0	1.46756e-06	5.50336e-07	0	0	0	0	0.983516	0.0433581	0.951307
TYSND1	0	0	1.46777e-06	5.50416e-07	0	0	0	0	0.983514	0.0433581	0.951307
ZBTB5	0	0	1.46801e-06	5.50503e-07	0	0	0	0	0.983513	0.043358	0.951307
TMPRSS2	0	0	1.46829e-06	5.50607e-07	0	0	0	0	0.983511	0.0433579	0.951308
MPP5	0	0	1.46829e-06	5.5061e-07	0	0	0	0	0.983511	0.0433579	0.951308
GALNT8	0	0	1.46846e-06	5.50672e-07	0	0	0	0	0.98351	0.0433579	0.951309
TBX5	0	0	1.46856e-06	5.50709e-07	0	0	0	0	0.983509	0.0433579	0.951309
ABHD16A	0	0	1.46913e-06	5.50925e-07	0	0	0	0	0.983505	0.0433577	0.951309
FAM124A	0	0	1.46914e-06	5.50928e-07	0	0	0	0	0.983505	0.0433577	0.95131
GCKR	0	0	1.46924e-06	5.50964e-07	0	0	0	0	0.983504	0.0433577	0.95131
KRIT1	0	0	1.46931e-06	5.5099e-07	0	0	0	0	0.983504	0.0433576	0.951311
LTB4R2	0	0	1.46944e-06	5.5104e-07	0	0	0	0	0.983503	0.0433576	0.951311
EPS8L3	0	0	1.46961e-06	5.51104e-07	0	0	0	0	0.983501	0.0433575	0.951312
CYP2F1	0	0	1.46982e-06	5.51183e-07	0	0	0	0	0.9835	0.0433575	0.951312
MALT1	0	0	1.47128e-06	5.51729e-07	0	0	0	0	0.98349	0.043357	0.951312
MCMBP	0	0	1.47234e-06	5.52126e-07	0	0	0	0	0.983482	0.0433567	0.951313
HRH3	0	0	1.47247e-06	5.52175e-07	0	0	0	0	0.983481	0.0433567	0.951313
SLC30A5	0	0	1.47315e-06	5.52433e-07	0	0	0	0	0.983477	0.0433565	0.951314
FYB	0	0	1.4733e-06	5.52488e-07	0	0	0	0	0.983476	0.0433564	0.951314
POTEI	0	0	1.47334e-06	5.52501e-07	0	0	0	0	0.983475	0.0433564	0.951315
CTC-435M10.3	0	0	1.47376e-06	5.52659e-07	0	0	0	0	0.983472	0.0433563	0.951315
HSF5	0	0	1.47391e-06	5.52717e-07	0	0	0	0	0.983471	0.0433563	0.951315
ATG7	0	0	1.47409e-06	5.52783e-07	0	0	0	0	0.98347	0.0433562	0.951316
SP5	0	0	1.47435e-06	5.52881e-07	0	0	0	0	0.983468	0.0433561	0.951316
RBM14-RBM4	0	0	1.47523e-06	5.5321e-07	0	0	0	0	0.983462	0.0433559	0.951317
GATAD2B	0	0	1.47542e-06	5.53284e-07	0	0	0	0	0.983461	0.0433558	0.951317
FRMD6	0	0	1.47577e-06	5.53415e-07	0	0	0	0	0.983458	0.0433557	0.951317
KBTBD13	0	0	1.47607e-06	5.53525e-07	0	0	0	0	0.983456	0.0433556	0.951318
ARID5A	0	0	1.47616e-06	5.53562e-07	0	0	0	0	0.983455	0.0433556	0.951318
TUBB4B	0	0	1.47634e-06	5.53629e-07	0	0	0	0	0.983454	0.0433555	0.951319
ZNF697	0	0	1.4779e-06	5.54212e-07	0	0	0	0	0.983443	0.0433551	0.951319
SETD3	0	0	1.47815e-06	5.54307e-07	0	0	0	0	0.983442	0.043355	0.95132
ZNF585B	0	0	1.4785e-06	5.54437e-07	0	0	0	0	0.983439	0.0433549	0.95132
LRRC14	0	0	1.47865e-06	5.54493e-07	0	0	0	0	0.983438	0.0433549	0.95132
KTI12	0	0	1.47918e-06	5.54691e-07	0	0	0	0	0.983434	0.0433547	0.951321
GBE1	0	0	1.4794e-06	5.54776e-07	0	0	0	0	0.983433	0.0433546	0.951321
ARID3A	0	0	1.47986e-06	5.54947e-07	0	0	0	0	0.98343	0.0433545	0.951322
SLC9A9	0	0	1.48017e-06	5.55064e-07	0	0	0	0	0.983427	0.0433544	0.951322
CXXC4	0	0	1.48032e-06	5.55119e-07	0	0	0	0	0.983426	0.0433544	0.951322
FRMD8	0	0	1.48034e-06	5.55129e-07	0	0	0	0	0.983426	0.0433544	0.951323
IFI16	0	0	1.48054e-06	5.55203e-07	0	0	0	0	0.983425	0.0433543	0.951323
MIEF2	0	0	1.48109e-06	5.55409e-07	0	0	0	0	0.983421	0.0433541	0.951324
SUFU	0	0	1.48131e-06	5.5549e-07	0	0	0	0	0.983419	0.0433541	0.951324
ADCK4	0	0	1.48212e-06	5.55797e-07	0	0	0	0	0.983414	0.0433538	0.951325
CENPI	0	0	1.48246e-06	5.55922e-07	0	0	0	0	0.983411	0.0433537	0.951325
ARAF	0	0	1.48298e-06	5.56119e-07	0	0	0	0	0.983408	0.0433536	0.951325
TPBG	0	0	1.48328e-06	5.56231e-07	0	0	0	0	0.983406	0.0433535	0.951326
ACTR5	0	0	1.48365e-06	5.56368e-07	0	0	0	0	0.983403	0.0433534	0.951326
RPA1	0	0	1.48387e-06	5.56452e-07	0	0	0	0	0.983401	0.0433533	0.951327
FIBCD1	0	0	1.48444e-06	5.56666e-07	0	0	0	0	0.983397	0.0433532	0.951327
NSMF	0	0	1.48489e-06	5.56835e-07	0	0	0	0	0.983394	0.043353	0.951327
ORC3	0	0	1.48534e-06	5.57003e-07	0	0	0	0	0.983391	0.0433529	0.951328
FAM43A	0	0	1.4857e-06	5.57137e-07	0	0	0	0	0.983389	0.0433528	0.951328
ESX1	0	0	1.48634e-06	5.57378e-07	0	0	0	0	0.983384	0.0433526	0.951329
POLA2	0	0	1.48664e-06	5.57492e-07	0	0	0	0	0.983382	0.0433525	0.951329
EVX1	0	0	1.4867e-06	5.57511e-07	0	0	0	0	0.983382	0.0433525	0.95133
KIAA1279	0	0	1.48697e-06	5.57615e-07	0	0	0	0	0.98338	0.0433524	0.95133
GTPBP4	0	0	1.48701e-06	5.57628e-07	0	0	0	0	0.983379	0.0433524	0.95133
IQUB	0	0	1.48725e-06	5.57718e-07	0	0	0	0	0.983378	0.0433523	0.951331
ICAM1	0	0	1.48738e-06	5.57766e-07	0	0	0	0	0.983377	0.0433523	0.951331
GAD2	0	0	1.4875e-06	5.57813e-07	0	0	0	0	0.983376	0.0433522	0.951332
COL8A2	0	0	1.48763e-06	5.5786e-07	0	0	0	0	0.983375	0.0433522	0.951332
S1PR4	0	0	1.48842e-06	5.58159e-07	0	0	0	0	0.983369	0.043352	0.951332
FDXR	0	0	1.48917e-06	5.58437e-07	0	0	0	0	0.983364	0.0433518	0.951333
ZNF41	0	0	1.48927e-06	5.58475e-07	0	0	0	0	0.983364	0.0433517	0.951333
ALAS1	0	0	1.4893e-06	5.58488e-07	0	0	0	0	0.983363	0.0433517	0.951334
PHF21B	0	0	1.48933e-06	5.585e-07	0	0	0	0	0.983363	0.0433517	0.951334
FJX1	0	0	1.4895e-06	5.58564e-07	0	0	0	0	0.983362	0.0433517	0.951335
SOX8	0	0	1.48978e-06	5.58669e-07	0	0	0	0	0.98336	0.0433516	0.951335
NASP	0	0	1.48996e-06	5.58735e-07	0	0	0	0	0.983359	0.0433515	0.951335
LAS1L	0	0	1.49032e-06	5.5887e-07	0	0	0	0	0.983356	0.0433514	0.951336
ZNF672	0	0	1.49089e-06	5.59084e-07	0	0	0	0	0.983352	0.0433512	0.951336
TFAP2B	0	0	1.49121e-06	5.59205e-07	0	0	0	0	0.98335	0.0433511	0.951337
FLAD1	0	0	1.49239e-06	5.59645e-07	0	0	0	0	0.983342	0.0433508	0.951337
KRT8	0	0	1.49274e-06	5.59779e-07	0	0	0	0	0.983339	0.0433507	0.951337
DPYSL3	0	0	1.49353e-06	5.60072e-07	0	0	0	0	0.983334	0.0433505	0.951338
ADD3	0	0	1.49406e-06	5.60272e-07	0	0	0	0	0.98333	0.0433503	0.951338
CHRNB4	0	0	1.49439e-06	5.60396e-07	0	0	0	0	0.983328	0.0433502	0.951339
NEU4	0	0	1.49443e-06	5.60412e-07	0	0	0	0	0.983327	0.0433502	0.951339
UBQLN4	0	0	1.49477e-06	5.60538e-07	0	0	0	0	0.983325	0.0433501	0.95134
CLPTM1L	0	0	1.49503e-06	5.60637e-07	0	0	0	0	0.983323	0.04335	0.95134
NUTM2F	0	0	1.49551e-06	5.60817e-07	0	0	0	0	0.98332	0.0433499	0.95134
EGR3	0	0	1.49584e-06	5.60942e-07	0	0	0	0	0.983317	0.0433498	0.951341
PNLDC1	0	0	1.49589e-06	5.60958e-07	0	0	0	0	0.983317	0.0433498	0.951341
PDIA2	0	0	1.49608e-06	5.61031e-07	0	0	0	0	0.983316	0.0433497	0.951342
PCDHB17	0	0	1.49665e-06	5.61244e-07	0	0	0	0	0.983312	0.0433495	0.951342
ZNF484	0	0	1.49697e-06	5.61365e-07	0	0	0	0	0.983309	0.0433494	0.951342
HTR1A	0	0	1.49718e-06	5.61443e-07	0	0	0	0	0.983308	0.0433494	0.951343
ARSD	0	0	1.49791e-06	5.61715e-07	0	0	0	0	0.983303	0.0433492	0.951343
PRKCSH	0	0	1.499e-06	5.62124e-07	0	0	0	0	0.983295	0.0433488	0.951344
SPNS3	0	0	1.49914e-06	5.62177e-07	0	0	0	0	0.983294	0.0433488	0.951344
GGT5	0	0	1.49939e-06	5.62271e-07	0	0	0	0	0.983293	0.0433487	0.951345
SLC44A5	0	0	1.49953e-06	5.62324e-07	0	0	0	0	0.983292	0.0433487	0.951345
MTM1	0	0	1.49975e-06	5.62405e-07	0	0	0	0	0.98329	0.0433486	0.951345
HOXA10	0	0	1.50085e-06	5.62818e-07	0	0	0	0	0.983282	0.0433483	0.951346
RPN2	0	0	1.50162e-06	5.63109e-07	0	0	0	0	0.983277	0.0433481	0.951346
PNPLA8	0	0	1.50217e-06	5.63312e-07	0	0	0	0	0.983273	0.0433479	0.951347
NAALAD2	0	0	1.5022e-06	5.63326e-07	0	0	0	0	0.983273	0.0433479	0.951347
TRIM47	0	0	1.50221e-06	5.63328e-07	0	0	0	0	0.983273	0.0433479	0.951347
ANKRD13D	0	0	1.50291e-06	5.63591e-07	0	0	0	0	0.983268	0.0433477	0.951348
UVRAG	0	0	1.50318e-06	5.63692e-07	0	0	0	0	0.983266	0.0433476	0.951348
ZNF513	0	0	1.50357e-06	5.6384e-07	0	0	0	0	0.983263	0.0433475	0.951349
TSGA10	0	0	1.5038e-06	5.63923e-07	0	0	0	0	0.983262	0.0433474	0.951349
GPC2	0	0	1.50384e-06	5.63939e-07	0	0	0	0	0.983261	0.0433474	0.95135
SLC7A10	0	0	1.50401e-06	5.64002e-07	0	0	0	0	0.98326	0.0433474	0.95135
ZNHIT2	0	0	1.50411e-06	5.64042e-07	0	0	0	0	0.983259	0.0433473	0.95135
FANCB	0	0	1.50418e-06	5.64069e-07	0	0	0	0	0.983259	0.0433473	0.951351
PAPPA	0	0	3.881e-06	1.45537e-06	1	0	1	0	0.983258	0.0433473	0.951351
ARSF	0	0	1.50438e-06	5.64143e-07	0	0	0	0	0.983258	0.0433473	0.951352
MFSD12	0	0	1.50474e-06	5.64278e-07	0	0	0	0	0.983255	0.0433471	0.951352
RNF139	0	0	1.50483e-06	5.64312e-07	0	0	0	0	0.983254	0.0433471	0.951352
RTKN	0	0	1.50538e-06	5.64519e-07	0	0	0	0	0.98325	0.043347	0.951353
MASP2	0	0	1.5058e-06	5.64676e-07	0	0	0	0	0.983248	0.0433468	0.951353
TXNRD2	0	0	1.50658e-06	5.64968e-07	0	0	0	0	0.983242	0.0433466	0.951354
BMP6	0	0	1.50672e-06	5.65022e-07	0	0	0	0	0.983241	0.0433466	0.951354
GALNTL6	0	0	1.50688e-06	5.65081e-07	0	0	0	0	0.98324	0.0433465	0.951354
CARS2	0	0	1.50736e-06	5.65259e-07	0	0	0	0	0.983237	0.0433464	0.951355
SF1	0	0	1.50781e-06	5.65429e-07	0	0	0	0	0.983233	0.0433462	0.951355
DCLK3	0	0	1.50785e-06	5.65442e-07	0	0	0	0	0.983233	0.0433462	0.951356
HSPA1L	0	0	1.50835e-06	5.65632e-07	0	0	0	0	0.98323	0.0433461	0.951356
ASPG	0	0	1.50836e-06	5.65636e-07	0	0	0	0	0.98323	0.0433461	0.951357
NHSL2	0	0	1.50867e-06	5.6575e-07	0	0	0	0	0.983227	0.043346	0.951357
LGI3	0	0	1.50869e-06	5.65759e-07	0	0	0	0	0.983227	0.043346	0.951357
LRRC47	0	0	1.50899e-06	5.65871e-07	0	0	0	0	0.983225	0.0433459	0.951358
PGBD1	0	0	1.50901e-06	5.6588e-07	0	0	0	0	0.983225	0.0433459	0.951358
SLCO4C1	0	0	1.50939e-06	5.66023e-07	0	0	0	0	0.983222	0.0433458	0.951359
C14orf37	0	0	1.51007e-06	5.66276e-07	0	0	0	0	0.983218	0.0433456	0.951359
GIMAP8	0	0	1.51062e-06	5.66481e-07	0	0	0	0	0.983214	0.0433454	0.951359
DTX3L	0	0	1.51075e-06	5.66532e-07	0	0	0	0	0.983213	0.0433454	0.95136
PROM1	0	0	1.51076e-06	5.66536e-07	0	0	0	0	0.983213	0.0433454	0.95136
EBF2	0	0	1.51101e-06	5.66629e-07	0	0	0	0	0.983211	0.0433453	0.951361
ABHD16B	0	0	1.51177e-06	5.66912e-07	0	0	0	0	0.983206	0.0433451	0.951361
HS6ST1	0	0	1.51288e-06	5.67329e-07	0	0	0	0	0.983198	0.0433447	0.951362
CTAGE5	0	0	1.51326e-06	5.67473e-07	0	0	0	0	0.983195	0.0433446	0.951362
C17orf74	0	0	1.5134e-06	5.67526e-07	0	0	0	0	0.983194	0.0433446	0.951362
LY9	0	0	1.51358e-06	5.67593e-07	0	0	0	0	0.983193	0.0433445	0.951363
GCFC2	0	0	1.51392e-06	5.67719e-07	0	0	0	0	0.983191	0.0433444	0.951363
KNG1	0	0	1.51396e-06	5.67736e-07	0	0	0	0	0.98319	0.0433444	0.951364
CPNE2	0	0	1.51489e-06	5.68084e-07	0	0	0	0	0.983184	0.0433441	0.951364
LRRC45	0	0	1.51513e-06	5.68175e-07	0	0	0	0	0.983182	0.0433441	0.951364
CDC45	0	0	1.51566e-06	5.68374e-07	0	0	0	0	0.983178	0.0433439	0.951365
CTU2	0	0	1.51585e-06	5.68442e-07	0	0	0	0	0.983177	0.0433439	0.951365
CCDC15	0	0	1.51634e-06	5.68628e-07	0	0	0	0	0.983174	0.0433437	0.951366
GSPT2	0	0	1.51647e-06	5.68677e-07	0	0	0	0	0.983173	0.0433437	0.951366
AIFM1	0	0	1.51658e-06	5.68717e-07	0	0	0	0	0.983172	0.0433436	0.951366
TMEM259	0	0	1.51683e-06	5.68813e-07	0	0	0	0	0.98317	0.0433436	0.951367
MNT	0	0	1.51747e-06	5.6905e-07	0	0	0	0	0.983166	0.0433434	0.951367
C19orf57	0	0	1.51826e-06	5.69348e-07	0	0	0	0	0.98316	0.0433431	0.951368
CARF	0	0	1.51878e-06	5.69541e-07	0	0	0	0	0.983157	0.043343	0.951368
DNAI1	0	0	1.51879e-06	5.69547e-07	0	0	0	0	0.983156	0.043343	0.951369
GPC4	0	0	1.51901e-06	5.69627e-07	0	0	0	0	0.983155	0.0433429	0.951369
KCTD8	0	0	1.51958e-06	5.69843e-07	0	0	0	0	0.983151	0.0433428	0.951369
GDF7	0	0	1.5196e-06	5.69851e-07	0	0	0	0	0.983151	0.0433428	0.95137
PAOX	0	0	1.51997e-06	5.69987e-07	0	0	0	0	0.983148	0.0433426	0.95137
TM9SF1	0	0	1.52011e-06	5.7004e-07	0	0	0	0	0.983147	0.0433426	0.951371
LGALS3BP	0	0	1.52015e-06	5.70057e-07	0	0	0	0	0.983147	0.0433426	0.951371
ATF6	0	0	1.52168e-06	5.7063e-07	0	0	0	0	0.983136	0.0433421	0.951371
FSD1	0	0	1.52239e-06	5.70897e-07	0	0	0	0	0.983131	0.0433419	0.951372
WDR93	0	0	1.52397e-06	5.71487e-07	0	0	0	0	0.98312	0.0433415	0.951372
CHDH	0	0	1.5241e-06	5.71537e-07	0	0	0	0	0.983119	0.0433414	0.951373
TBC1D5	0	0	1.52431e-06	5.71615e-07	0	0	0	0	0.983118	0.0433414	0.951373
GLB1L3	0	0	1.52441e-06	5.71655e-07	0	0	0	0	0.983117	0.0433413	0.951373
LMF1	0	0	1.52528e-06	5.71981e-07	0	0	0	0	0.983111	0.0433411	0.951374
SLC45A3	0	0	1.52546e-06	5.72049e-07	0	0	0	0	0.98311	0.043341	0.951374
SH3BP1	0	0	1.52569e-06	5.72135e-07	0	0	0	0	0.983108	0.0433409	0.951375
CASD1	0	0	1.52572e-06	5.72146e-07	0	0	0	0	0.983108	0.0433409	0.951375
ADAM7	0	0	1.52597e-06	5.7224e-07	0	0	0	0	0.983106	0.0433409	0.951376
TBL1X	0	0	1.52646e-06	5.72424e-07	0	0	0	0	0.983103	0.0433407	0.951376
SCARB1	0	0	1.52648e-06	5.7243e-07	0	0	0	0	0.983103	0.0433407	0.951376
DLGAP5	0	0	1.52679e-06	5.72548e-07	0	0	0	0	0.9831	0.0433406	0.951377
KRT10	0	0	1.52708e-06	5.72654e-07	0	0	0	0	0.983098	0.0433405	0.951377
ATG16L2	0	0	1.52762e-06	5.72858e-07	0	0	0	0	0.983095	0.0433404	0.951378
DDX4	0	0	1.52815e-06	5.73055e-07	0	0	0	0	0.983091	0.0433402	0.951378
FBXL16	0	0	1.52839e-06	5.73148e-07	0	0	0	0	0.983089	0.0433402	0.951378
ZNF280C	0	0	1.52935e-06	5.73507e-07	0	0	0	0	0.983082	0.0433399	0.951379
FOXE1	0	0	1.53022e-06	5.73832e-07	0	0	0	0	0.983076	0.0433396	0.951379
GOLGA4	0	0	3.90745e-06	1.46529e-06	1	0	1	0	0.983072	0.0433394	0.95138
SLC22A7	0	0	1.53088e-06	5.74081e-07	0	0	0	0	0.983072	0.0433394	0.95138
KRT73	0	0	1.53192e-06	5.74469e-07	0	0	0	0	0.983064	0.0433391	0.95138
RUNX2	0	0	1.53193e-06	5.74472e-07	0	0	0	0	0.983064	0.0433391	0.951381
ACTL7B	0	0	1.5321e-06	5.74537e-07	0	0	0	0	0.983063	0.0433391	0.951381
GYS2	0	0	1.53347e-06	5.7505e-07	0	0	0	0	0.983054	0.0433386	0.951382
DUS1L	0	0	1.5344e-06	5.75402e-07	0	0	0	0	0.983047	0.0433384	0.951382
ZNF398	0	0	1.53518e-06	5.75692e-07	0	0	0	0	0.983042	0.0433381	0.951382
GDF10	0	0	1.53533e-06	5.7575e-07	0	0	0	0	0.98304	0.0433381	0.951383
MAF	0	0	1.53534e-06	5.75753e-07	0	0	0	0	0.98304	0.0433381	0.951383
DUSP16	0	0	1.53536e-06	5.75759e-07	0	0	0	0	0.98304	0.0433381	0.951384
ACSF2	0	0	1.53592e-06	5.7597e-07	0	0	0	0	0.983036	0.0433379	0.951384
AIRE	0	0	1.53603e-06	5.76011e-07	0	0	0	0	0.983036	0.0433379	0.951385
CD6	0	0	1.53613e-06	5.76049e-07	0	0	0	0	0.983035	0.0433379	0.951385
SOWAHA	0	0	1.53771e-06	5.76642e-07	0	0	0	0	0.983024	0.0433374	0.951385
GPI	0	0	1.538e-06	5.76749e-07	0	0	0	0	0.983022	0.0433373	0.951386
NCK2	0	0	1.53803e-06	5.7676e-07	0	0	0	0	0.983022	0.0433373	0.951386
SSTR3	0	0	1.53831e-06	5.76867e-07	0	0	0	0	0.98302	0.0433372	0.951387
ARHGAP36	0	0	1.53849e-06	5.76934e-07	0	0	0	0	0.983018	0.0433372	0.951387
HSF1	0	0	1.53901e-06	5.77129e-07	0	0	0	0	0.983015	0.043337	0.951387
WDR20	0	0	1.53946e-06	5.77296e-07	0	0	0	0	0.983012	0.0433369	0.951388
CDH19	0	0	1.5395e-06	5.77313e-07	0	0	0	0	0.983011	0.0433369	0.951388
ANGPTL2	0	0	1.54002e-06	5.77506e-07	0	0	0	0	0.983008	0.0433367	0.951389
KLHL38	0	0	1.54037e-06	5.77639e-07	0	0	0	0	0.983005	0.0433366	0.951389
OTOP1	0	0	1.54067e-06	5.77752e-07	0	0	0	0	0.983003	0.0433365	0.951389
MDGA2	0	0	1.54092e-06	5.77845e-07	0	0	0	0	0.983001	0.0433364	0.95139
CHAMP1	0	0	1.54128e-06	5.7798e-07	0	0	0	0	0.982999	0.0433363	0.95139
LILRB5	0	0	1.54219e-06	5.78322e-07	0	0	0	0	0.982992	0.0433361	0.951391
SHC4	0	0	1.54246e-06	5.78423e-07	0	0	0	0	0.98299	0.043336	0.951391
OSGIN1	0	0	1.54356e-06	5.78835e-07	0	0	0	0	0.982983	0.0433357	0.951391
TNFRSF11A	0	0	1.54417e-06	5.79064e-07	0	0	0	0	0.982978	0.0433355	0.951392
ACE2	0	0	1.54457e-06	5.79214e-07	0	0	0	0	0.982976	0.0433354	0.951392
SARS2	0	0	1.54602e-06	5.79756e-07	0	0	0	0	0.982966	0.0433349	0.951393
DDX50	0	0	1.5461e-06	5.79788e-07	0	0	0	0	0.982965	0.0433349	0.951393
RAB11FIP4	0	0	1.54734e-06	5.80251e-07	0	0	0	0	0.982956	0.0433345	0.951394
EEF1A2	0	0	1.54768e-06	5.8038e-07	0	0	0	0	0.982954	0.0433344	0.951394
ARSE	0	0	1.548e-06	5.80499e-07	0	0	0	0	0.982952	0.0433344	0.951394
KRT7	0	0	1.54885e-06	5.80819e-07	0	0	0	0	0.982946	0.0433341	0.951395
NCOA5	0	0	1.54889e-06	5.80835e-07	0	0	0	0	0.982945	0.0433341	0.951395
GALR2	0	0	1.54932e-06	5.80996e-07	0	0	0	0	0.982942	0.043334	0.951396
FOXL2	0	0	1.54934e-06	5.81002e-07	0	0	0	0	0.982942	0.043334	0.951396
S1PR5	0	0	1.54996e-06	5.81235e-07	0	0	0	0	0.982938	0.0433338	0.951396
TULP2	0	0	1.5504e-06	5.81398e-07	0	0	0	0	0.982935	0.0433336	0.951397
PRLHR	0	0	1.55064e-06	5.81491e-07	0	0	0	0	0.982933	0.0433336	0.951397
DUSP8	0	0	1.55075e-06	5.81529e-07	0	0	0	0	0.982932	0.0433335	0.951398
RGAG4	0	0	1.5508e-06	5.81551e-07	0	0	0	0	0.982932	0.0433335	0.951398
BCL6B	0	0	1.55089e-06	5.81583e-07	0	0	0	0	0.982931	0.0433335	0.951398
CNGA2	0	0	1.55092e-06	5.81595e-07	0	0	0	0	0.982931	0.0433335	0.951399
PIBF1	0	0	1.55132e-06	5.81747e-07	0	0	0	0	0.982928	0.0433334	0.951399
TNFRSF21	0	0	1.55136e-06	5.81758e-07	0	0	0	0	0.982928	0.0433334	0.9514
CSTF3	0	0	1.55248e-06	5.82182e-07	0	0	0	0	0.98292	0.043333	0.9514
PRKG1	0	0	1.55301e-06	5.8238e-07	0	0	0	0	0.982916	0.0433329	0.9514
SNX33	0	0	1.55308e-06	5.82405e-07	0	0	0	0	0.982916	0.0433328	0.951401
CHUK	0	0	1.55309e-06	5.8241e-07	0	0	0	0	0.982916	0.0433328	0.951401
HRC	0	0	1.55326e-06	5.82474e-07	0	0	0	0	0.982915	0.0433328	0.951402
RNPEPL1	0	0	1.55332e-06	5.82495e-07	0	0	0	0	0.982914	0.0433328	0.951402
ADAM29	0	0	1.55344e-06	5.82541e-07	0	0	0	0	0.982913	0.0433327	0.951403
PPP1R15A	0	0	1.55395e-06	5.82731e-07	0	0	0	0	0.98291	0.0433326	0.951403
SP1	0	0	1.55409e-06	5.82783e-07	0	0	0	0	0.982909	0.0433326	0.951403
NAGS	0	0	1.5543e-06	5.82863e-07	0	0	0	0	0.982907	0.0433325	0.951404
TIMM50	0	0	1.5548e-06	5.83049e-07	0	0	0	0	0.982904	0.0433323	0.951404
DAPK3	0	0	1.55534e-06	5.83253e-07	0	0	0	0	0.9829	0.0433322	0.951405
TULP1	0	0	1.55613e-06	5.83548e-07	0	0	0	0	0.982895	0.0433319	0.951405
ESF1	0	0	1.55653e-06	5.83699e-07	0	0	0	0	0.982892	0.0433318	0.951405
SLCO6A1	0	0	1.55782e-06	5.84184e-07	0	0	0	0	0.982883	0.0433314	0.951406
CBFA2T2	0	0	1.55806e-06	5.84274e-07	0	0	0	0	0.982881	0.0433314	0.951406
ZNF148	0	0	1.55837e-06	5.84388e-07	0	0	0	0	0.982879	0.0433313	0.951407
AMFR	0	0	1.55847e-06	5.84425e-07	0	0	0	0	0.982878	0.0433313	0.951407
ENTPD4	0	0	1.55855e-06	5.84455e-07	0	0	0	0	0.982878	0.0433312	0.951407
RBPJL	0	0	1.55874e-06	5.84529e-07	0	0	0	0	0.982876	0.0433312	0.951408
ABCG5	0	0	1.55961e-06	5.84854e-07	0	0	0	0	0.98287	0.0433309	0.951408
GPS1	0	0	1.55995e-06	5.84982e-07	0	0	0	0	0.982868	0.0433308	0.951409
CCSER2	0	0	1.56014e-06	5.85052e-07	0	0	0	0	0.982866	0.0433308	0.951409
OXR1	0	0	1.56031e-06	5.85118e-07	0	0	0	0	0.982865	0.0433307	0.951409
SLC22A11	0	0	1.56031e-06	5.85118e-07	0	0	0	0	0.982865	0.0433307	0.95141
ZCCHC8	0	0	1.56083e-06	5.85312e-07	0	0	0	0	0.982862	0.0433306	0.95141
CYP27B1	0	0	1.56114e-06	5.85428e-07	0	0	0	0	0.982859	0.0433305	0.951411
HSP90AB1	0	0	1.56195e-06	5.8573e-07	0	0	0	0	0.982854	0.0433302	0.951411
AGAP6	0	0	1.56211e-06	5.85791e-07	0	0	0	0	0.982853	0.0433302	0.951411
LRRC24	0	0	1.56217e-06	5.85814e-07	0	0	0	0	0.982852	0.0433302	0.951412
GPRASP2	0	0	1.56244e-06	5.85915e-07	0	0	0	0	0.98285	0.0433301	0.951412
ACTL9	0	0	1.56289e-06	5.86082e-07	0	0	0	0	0.982847	0.0433299	0.951413
PRKG2	0	0	1.56349e-06	5.8631e-07	0	0	0	0	0.982843	0.0433298	0.951413
UIMC1	0	0	1.56473e-06	5.86772e-07	0	0	0	0	0.982834	0.0433294	0.951413
NOL9	0	0	1.56527e-06	5.86976e-07	0	0	0	0	0.98283	0.0433292	0.951414
IRX4	0	0	1.56568e-06	5.8713e-07	0	0	0	0	0.982828	0.0433291	0.951414
CDK5R2	0	0	1.5661e-06	5.87289e-07	0	0	0	0	0.982825	0.043329	0.951415
BTBD17	0	0	1.56611e-06	5.87291e-07	0	0	0	0	0.982825	0.043329	0.951415
HDC	0	0	1.5667e-06	5.87512e-07	0	0	0	0	0.98282	0.0433288	0.951416
ZP1	0	0	1.56675e-06	5.87531e-07	0	0	0	0	0.98282	0.0433288	0.951416
FXR2	0	0	1.56677e-06	5.8754e-07	0	0	0	0	0.98282	0.0433288	0.951416
PAPOLG	0	0	1.56782e-06	5.87934e-07	0	0	0	0	0.982813	0.0433285	0.951417
IL27RA	0	0	1.56814e-06	5.88051e-07	0	0	0	0	0.98281	0.0433284	0.951417
KLF4	0	0	1.56852e-06	5.88194e-07	0	0	0	0	0.982808	0.0433283	0.951418
EWSR1	0	0	1.56878e-06	5.88293e-07	0	0	0	0	0.982806	0.0433282	0.951418
GPR50	0	0	1.56971e-06	5.88642e-07	0	0	0	0	0.982799	0.0433279	0.951418
FOXO1	0	0	1.5704e-06	5.88899e-07	0	0	0	0	0.982795	0.0433277	0.951419
OXCT2	0	0	1.5704e-06	5.88899e-07	0	0	0	0	0.982795	0.0433277	0.951419
JADE3	0	0	1.57046e-06	5.88922e-07	0	0	0	0	0.982794	0.0433277	0.95142
BAZ2A	0	0	3.9475e-06	1.48031e-06	1	0	1	0	0.982792	0.0433276	0.95142
TLR5	0	0	1.57095e-06	5.89108e-07	0	0	0	0	0.982791	0.0433276	0.95142
KANSL3	0	0	1.57107e-06	5.89152e-07	0	0	0	0	0.98279	0.0433275	0.951421
RGPD8	0	0	1.57181e-06	5.89428e-07	0	0	0	0	0.982785	0.0433273	0.951421
DNAJC14	0	0	1.57191e-06	5.89465e-07	0	0	0	0	0.982784	0.0433273	0.951422
B3GNT6	0	0	1.57214e-06	5.89552e-07	0	0	0	0	0.982782	0.0433272	0.951422
ITK	0	0	1.57223e-06	5.89586e-07	0	0	0	0	0.982782	0.0433272	0.951422
ANAPC4	0	0	1.57276e-06	5.89785e-07	0	0	0	0	0.982778	0.043327	0.951423
NUTM2G	0	0	1.57304e-06	5.89891e-07	0	0	0	0	0.982776	0.0433269	0.951423
PPP1R18	0	0	1.57307e-06	5.89901e-07	0	0	0	0	0.982776	0.0433269	0.951424
ZGPAT	0	0	1.57314e-06	5.89927e-07	0	0	0	0	0.982775	0.0433269	0.951424
TCEB3C	0	0	1.57383e-06	5.90185e-07	0	0	0	0	0.98277	0.0433267	0.951424
CSPG5	0	0	1.57385e-06	5.90194e-07	0	0	0	0	0.98277	0.0433267	0.951425
KIAA1683	0	0	3.95123e-06	1.48171e-06	1	0	1	0	0.982765	0.0433265	0.951425
SOX1	0	0	1.57517e-06	5.9069e-07	0	0	0	0	0.982761	0.0433263	0.951426
PLXNA2	0	0	5.69035e-06	2.13388e-06	0	1	1	0	0.982758	0.0433262	0.951426
CAST	0	0	1.57584e-06	5.90939e-07	0	0	0	0	0.982756	0.0433261	0.951426
STRN	0	0	1.57713e-06	5.91425e-07	0	0	0	0	0.982747	0.0433257	0.951427
SESTD1	0	0	1.57742e-06	5.91533e-07	0	0	0	0	0.982745	0.0433257	0.951427
SH3BP2	0	0	1.5793e-06	5.92239e-07	0	0	0	0	0.982732	0.0433251	0.951428
NFASC	0	0	3.95612e-06	1.48355e-06	1	0	1	0	0.982731	0.0433251	0.951428
YTHDF1	0	0	1.58052e-06	5.92697e-07	0	0	0	0	0.982724	0.0433247	0.951428
C7	0	0	1.58112e-06	5.92921e-07	0	0	0	0	0.982719	0.0433246	0.951429
SLC5A6	0	0	1.58126e-06	5.92974e-07	0	0	0	0	0.982718	0.0433245	0.951429
GRHL2	0	0	1.58134e-06	5.93001e-07	0	0	0	0	0.982718	0.0433245	0.95143
GPT	0	0	1.58228e-06	5.93356e-07	0	0	0	0	0.982711	0.0433242	0.95143
CCDC114	0	0	1.58239e-06	5.93397e-07	0	0	0	0	0.98271	0.0433242	0.95143
BPIFB4	0	0	1.58433e-06	5.94124e-07	0	0	0	0	0.982697	0.0433236	0.951431
SPATA2	0	0	1.58485e-06	5.94317e-07	0	0	0	0	0.982693	0.0433235	0.951431
ZNF185	0	0	1.58499e-06	5.94373e-07	0	0	0	0	0.982692	0.0433234	0.951432
DAB2	0	0	1.58616e-06	5.94812e-07	0	0	0	0	0.982684	0.0433231	0.951432
TH	0	0	1.58628e-06	5.94857e-07	0	0	0	0	0.982683	0.043323	0.951433
NRG1	0	0	1.58673e-06	5.95023e-07	0	0	0	0	0.98268	0.0433229	0.951433
CHRND	0	0	1.58697e-06	5.95112e-07	0	0	0	0	0.982678	0.0433228	0.951433
PHLDB3	0	0	1.58777e-06	5.95415e-07	0	0	0	0	0.982673	0.0433226	0.951434
POU6F2	0	0	1.58832e-06	5.95619e-07	0	0	0	0	0.982669	0.0433224	0.951434
FBXO24	0	0	1.58843e-06	5.95662e-07	0	0	0	0	0.982668	0.0433224	0.951435
SYCP2L	0	0	1.5886e-06	5.95725e-07	0	0	0	0	0.982667	0.0433223	0.951435
PLOD2	0	0	1.58865e-06	5.95743e-07	0	0	0	0	0.982667	0.0433223	0.951435
CCDC93	0	0	1.58887e-06	5.95825e-07	0	0	0	0	0.982665	0.0433223	0.951436
DTNA	0	0	1.58893e-06	5.95849e-07	0	0	0	0	0.982665	0.0433222	0.951436
HSPA9	0	0	1.58901e-06	5.95878e-07	0	0	0	0	0.982664	0.0433222	0.951437
CEP85	0	0	1.58948e-06	5.96055e-07	0	0	0	0	0.982661	0.0433221	0.951437
C19orf45	0	0	1.59039e-06	5.96397e-07	0	0	0	0	0.982654	0.0433218	0.951437
CARD9	0	0	1.59109e-06	5.96659e-07	0	0	0	0	0.982649	0.0433216	0.951438
MLLT1	0	0	1.59186e-06	5.96949e-07	0	0	0	0	0.982644	0.0433214	0.951438
ADCK5	0	0	1.59231e-06	5.97117e-07	0	0	0	0	0.982641	0.0433212	0.951439
SLC1A7	0	0	1.5929e-06	5.97337e-07	0	0	0	0	0.982637	0.0433211	0.951439
ELF4	0	0	1.59291e-06	5.9734e-07	0	0	0	0	0.982637	0.0433211	0.951439
ETAA1	0	0	1.593e-06	5.97376e-07	0	0	0	0	0.982636	0.043321	0.95144
SHH	0	0	1.59309e-06	5.9741e-07	0	0	0	0	0.982635	0.043321	0.95144
MEGF9	0	0	1.59311e-06	5.97417e-07	0	0	0	0	0.982635	0.043321	0.951441
KCNS1	0	0	1.59322e-06	5.97459e-07	0	0	0	0	0.982634	0.043321	0.951441
OSBPL11	0	0	1.59323e-06	5.97462e-07	0	0	0	0	0.982634	0.043321	0.951441
OGFR	0	0	1.59335e-06	5.97505e-07	0	0	0	0	0.982634	0.0433209	0.951442
SRMS	0	0	1.59344e-06	5.9754e-07	0	0	0	0	0.982633	0.0433209	0.951442
GTF2IRD2B	0	0	1.59372e-06	5.97643e-07	0	0	0	0	0.982631	0.0433208	0.951443
EYS	0	0	1.59403e-06	5.9776e-07	0	0	0	0	0.982629	0.0433207	0.951443
MKLN1	0	0	1.596e-06	5.985e-07	0	0	0	0	0.982615	0.0433202	0.951443
BEND2	0	0	1.59604e-06	5.98515e-07	0	0	0	0	0.982615	0.0433201	0.951444
MIER2	0	0	1.59753e-06	5.99072e-07	0	0	0	0	0.982604	0.0433197	0.951444
ZNF438	0	0	1.59774e-06	5.99151e-07	0	0	0	0	0.982603	0.0433196	0.951445
KRT77	0	0	1.59911e-06	5.99666e-07	0	0	0	0	0.982593	0.0433192	0.951445
RXRA	0	0	1.59915e-06	5.99683e-07	0	0	0	0	0.982593	0.0433192	0.951445
STRN3	0	0	1.59937e-06	5.99764e-07	0	0	0	0	0.982591	0.0433192	0.951446
SNAP91	0	0	1.59974e-06	5.99903e-07	0	0	0	0	0.982589	0.0433191	0.951446
HHIP	0	0	1.60014e-06	6.00051e-07	0	0	0	0	0.982586	0.0433189	0.951447
TCF7L1	0	0	1.60116e-06	6.00435e-07	0	0	0	0	0.982579	0.0433186	0.951447
SP2	0	0	1.60126e-06	6.00473e-07	0	0	0	0	0.982578	0.0433186	0.951447
NBR1	0	0	1.60135e-06	6.00507e-07	0	0	0	0	0.982578	0.0433186	0.951448
ALOX15B	0	0	1.6017e-06	6.00639e-07	0	0	0	0	0.982575	0.0433185	0.951448
KRT1	0	0	1.6024e-06	6.00902e-07	0	0	0	0	0.98257	0.0433183	0.951449
P2RX2	0	0	1.6026e-06	6.00973e-07	0	0	0	0	0.982569	0.0433182	0.951449
ACADVL	0	0	1.60266e-06	6.00999e-07	0	0	0	0	0.982568	0.0433182	0.951449
ALKBH5	0	0	1.60272e-06	6.0102e-07	0	0	0	0	0.982568	0.0433182	0.95145
VPS33B	0	0	1.60303e-06	6.01134e-07	0	0	0	0	0.982566	0.0433181	0.95145
PTPRT	0	0	3.97974e-06	1.4924e-06	1	0	1	0	0.982566	0.0433181	0.951451
MFN1	0	0	1.60322e-06	6.01209e-07	0	0	0	0	0.982564	0.043318	0.951451
TARS	0	0	1.6033e-06	6.01236e-07	0	0	0	0	0.982564	0.043318	0.951451
VPS9D1	0	0	1.60339e-06	6.0127e-07	0	0	0	0	0.982563	0.043318	0.951452
AKAP4	0	0	1.60377e-06	6.01413e-07	0	0	0	0	0.982561	0.0433179	0.951452
ZIC3	0	0	1.60398e-06	6.01491e-07	0	0	0	0	0.982559	0.0433178	0.951453
AVPR1A	0	0	1.60516e-06	6.01934e-07	0	0	0	0	0.982551	0.0433174	0.951453
MYCN	0	0	1.60521e-06	6.01954e-07	0	0	0	0	0.98255	0.0433174	0.951453
MIDN	0	0	1.60558e-06	6.02092e-07	0	0	0	0	0.982548	0.0433173	0.951454
U2AF2	0	0	1.60657e-06	6.02462e-07	0	0	0	0	0.982541	0.043317	0.951454
FER	0	0	1.60673e-06	6.02524e-07	0	0	0	0	0.98254	0.043317	0.951455
TAB1	0	0	1.60724e-06	6.02716e-07	0	0	0	0	0.982536	0.0433168	0.951455
RASGRP2	0	0	1.60744e-06	6.0279e-07	0	0	0	0	0.982535	0.0433168	0.951455
KCNN2	0	0	1.60768e-06	6.0288e-07	0	0	0	0	0.982533	0.0433167	0.951456
CEACAM5	0	0	1.60828e-06	6.03107e-07	0	0	0	0	0.982529	0.0433165	0.951456
APCDD1L	0	0	1.60838e-06	6.03144e-07	0	0	0	0	0.982528	0.0433165	0.951457
EGLN1	0	0	1.60937e-06	6.03513e-07	0	0	0	0	0.982521	0.0433162	0.951457
KCNK10	0	0	1.60972e-06	6.03643e-07	0	0	0	0	0.982519	0.0433161	0.951457
RUNX1T1	0	0	1.61096e-06	6.0411e-07	0	0	0	0	0.98251	0.0433157	0.951458
SLC1A5	0	0	1.61119e-06	6.04195e-07	0	0	0	0	0.982509	0.0433157	0.951458
DDX3X	0	0	1.61147e-06	6.04301e-07	0	0	0	0	0.982507	0.0433156	0.951459
FAM193B	0	0	1.61156e-06	6.04335e-07	0	0	0	0	0.982506	0.0433156	0.951459
PTX4	0	0	1.61216e-06	6.0456e-07	0	0	0	0	0.982502	0.0433154	0.951459
RANBP9	0	0	1.61268e-06	6.04755e-07	0	0	0	0	0.982498	0.0433152	0.95146
FOXD4L1	0	0	1.61315e-06	6.04932e-07	0	0	0	0	0.982495	0.0433151	0.95146
HECTD2	0	0	1.61353e-06	6.05075e-07	0	0	0	0	0.982492	0.043315	0.951461
ABHD8	0	0	1.61383e-06	6.05188e-07	0	0	0	0	0.98249	0.0433149	0.951461
PES1	0	0	1.61398e-06	6.05241e-07	0	0	0	0	0.982489	0.0433148	0.951461
ZHX1	0	0	1.61484e-06	6.05567e-07	0	0	0	0	0.982483	0.0433146	0.951462
DYRK2	0	0	1.6149e-06	6.05589e-07	0	0	0	0	0.982483	0.0433146	0.951462
FEZF1	0	0	1.61501e-06	6.05628e-07	0	0	0	0	0.982482	0.0433145	0.951463
ANKRD30B	0	0	1.616e-06	6.05999e-07	0	0	0	0	0.982475	0.0433142	0.951463
ABLIM2	0	0	1.61657e-06	6.06214e-07	0	0	0	0	0.982471	0.0433141	0.951463
HAUS5	0	0	1.6172e-06	6.0645e-07	0	0	0	0	0.982466	0.0433139	0.951464
PVRL4	0	0	1.61723e-06	6.06463e-07	0	0	0	0	0.982466	0.0433139	0.951464
SPATC1	0	0	1.6174e-06	6.06525e-07	0	0	0	0	0.982465	0.0433138	0.951465
PLEKHN1	0	0	1.61763e-06	6.06611e-07	0	0	0	0	0.982463	0.0433138	0.951465
MTMR1	0	0	1.61764e-06	6.06616e-07	0	0	0	0	0.982463	0.0433138	0.951465
JPH4	0	0	1.61797e-06	6.06738e-07	0	0	0	0	0.982461	0.0433137	0.951466
ZYX	0	0	1.61823e-06	6.06837e-07	0	0	0	0	0.982459	0.0433136	0.951466
RTN2	0	0	1.61901e-06	6.07129e-07	0	0	0	0	0.982454	0.0433134	0.951467
TRIM11	0	0	1.6196e-06	6.07349e-07	0	0	0	0	0.98245	0.0433132	0.951467
HADHA	0	0	1.62013e-06	6.07547e-07	0	0	0	0	0.982446	0.043313	0.951467
SMEK2	0	0	1.62069e-06	6.07758e-07	0	0	0	0	0.982442	0.0433129	0.951468
TRIM35	0	0	1.62167e-06	6.08127e-07	0	0	0	0	0.982435	0.0433126	0.951468
DPY19L2	0	0	1.62237e-06	6.0839e-07	0	0	0	0	0.98243	0.0433124	0.951469
ADRA1B	0	0	1.62243e-06	6.0841e-07	0	0	0	0	0.98243	0.0433123	0.951469
KCNJ12	0	0	1.62248e-06	6.08431e-07	0	0	0	0	0.982429	0.0433123	0.951469
TEX11	0	0	1.62279e-06	6.08547e-07	0	0	0	0	0.982427	0.0433122	0.95147
TNFRSF8	0	0	1.62295e-06	6.08607e-07	0	0	0	0	0.982426	0.0433122	0.95147
ZNF497	0	0	1.62379e-06	6.0892e-07	0	0	0	0	0.98242	0.0433119	0.951471
2023-03-10	0	0	1.62413e-06	6.0905e-07	0	0	0	0	0.982418	0.0433118	0.951471
NAA16	0	0	1.62414e-06	6.09053e-07	0	0	0	0	0.982418	0.0433118	0.951471
LILRB2	0	0	1.62461e-06	6.09228e-07	0	0	0	0	0.982414	0.0433117	0.951472
NADK	0	0	1.62464e-06	6.09238e-07	0	0	0	0	0.982414	0.0433117	0.951472
ACTA1	0	0	1.625e-06	6.09377e-07	0	0	0	0	0.982412	0.0433116	0.951473
NT5C1B-RDH14	0	0	1.62517e-06	6.09439e-07	0	0	0	0	0.982411	0.0433115	0.951473
PIAS4	0	0	1.62552e-06	6.09572e-07	0	0	0	0	0.982408	0.0433114	0.951473
MATK	0	0	1.62629e-06	6.09859e-07	0	0	0	0	0.982403	0.0433112	0.951474
SLC3A2	0	0	1.62667e-06	6.10002e-07	0	0	0	0	0.9824	0.0433111	0.951474
HDGFRP2	0	0	1.6273e-06	6.10236e-07	0	0	0	0	0.982396	0.0433109	0.951475
TGS1	0	0	1.62731e-06	6.10241e-07	0	0	0	0	0.982396	0.0433109	0.951475
F10	0	0	1.62785e-06	6.10445e-07	0	0	0	0	0.982392	0.0433107	0.951475
ITGB8	0	0	1.62913e-06	6.10923e-07	0	0	0	0	0.982383	0.0433104	0.951476
SIM2	0	0	1.62974e-06	6.11153e-07	0	0	0	0	0.982379	0.0433102	0.951476
CAPRIN1	0	0	1.63037e-06	6.11388e-07	0	0	0	0	0.982374	0.04331	0.951477
TBX18	0	0	1.63088e-06	6.1158e-07	0	0	0	0	0.982371	0.0433098	0.951477
TTC12	0	0	1.63097e-06	6.11615e-07	0	0	0	0	0.98237	0.0433098	0.951477
CORO1B	0	0	1.631e-06	6.11624e-07	0	0	0	0	0.98237	0.0433098	0.951478
ZNF703	0	0	1.6319e-06	6.11962e-07	0	0	0	0	0.982363	0.0433095	0.951478
USO1	0	0	1.63229e-06	6.1211e-07	0	0	0	0	0.982361	0.0433094	0.951479
NTN3	0	0	1.63267e-06	6.1225e-07	0	0	0	0	0.982358	0.0433093	0.951479
PARP9	0	0	1.63297e-06	6.12362e-07	0	0	0	0	0.982356	0.0433092	0.951479
FRMD1	0	0	1.6333e-06	6.12489e-07	0	0	0	0	0.982354	0.0433091	0.95148
DCAF12L2	0	0	1.63331e-06	6.12492e-07	0	0	0	0	0.982353	0.0433091	0.95148
CCDC39	0	0	1.63377e-06	6.12664e-07	0	0	0	0	0.98235	0.043309	0.951481
FOXF1	0	0	1.63487e-06	6.13078e-07	0	0	0	0	0.982343	0.0433087	0.951481
KCNA7	0	0	1.6353e-06	6.13239e-07	0	0	0	0	0.98234	0.0433085	0.951481
MYSM1	0	0	1.63575e-06	6.13405e-07	0	0	0	0	0.982336	0.0433084	0.951482
PDE4B	0	0	1.63721e-06	6.13952e-07	0	0	0	0	0.982326	0.043308	0.951482
ARAP1	0	0	4.01421e-06	1.50533e-06	1	0	1	0	0.982324	0.0433079	0.951483
PLAT	0	0	1.6383e-06	6.14363e-07	0	0	0	0	0.982319	0.0433077	0.951483
PDZD7	0	0	1.63895e-06	6.14607e-07	0	0	0	0	0.982314	0.0433075	0.951483
GTF3C5	0	0	1.63937e-06	6.14763e-07	0	0	0	0	0.982311	0.0433073	0.951484
EPN2	0	0	1.63952e-06	6.1482e-07	0	0	0	0	0.98231	0.0433073	0.951484
CLOCK	0	0	1.64034e-06	6.15126e-07	0	0	0	0	0.982304	0.043307	0.951485
DTX2	0	0	1.64083e-06	6.1531e-07	0	0	0	0	0.982301	0.0433069	0.951485
TM9SF2	0	0	1.6423e-06	6.15864e-07	0	0	0	0	0.98229	0.0433065	0.951485
TMC1	0	0	1.64301e-06	6.16128e-07	0	0	0	0	0.982286	0.0433063	0.951486
ZNF768	0	0	1.64324e-06	6.16214e-07	0	0	0	0	0.982284	0.0433062	0.951486
FBXL6	0	0	1.64495e-06	6.16856e-07	0	0	0	0	0.982272	0.0433057	0.951486
B4GALNT1	0	0	1.64611e-06	6.1729e-07	0	0	0	0	0.982264	0.0433053	0.951487
TSNARE1	0	0	1.64681e-06	6.17553e-07	0	0	0	0	0.982259	0.0433051	0.951487
ESR1	0	0	1.64704e-06	6.17642e-07	0	0	0	0	0.982257	0.0433051	0.951488
EEPD1	0	0	1.64768e-06	6.17879e-07	0	0	0	0	0.982253	0.0433049	0.951488
UTP14A	0	0	1.64806e-06	6.18023e-07	0	0	0	0	0.98225	0.0433048	0.951488
PRKCZ	0	0	1.64906e-06	6.18399e-07	0	0	0	0	0.982243	0.0433045	0.951489
GUCY1A2	0	0	1.6495e-06	6.18562e-07	0	0	0	0	0.98224	0.0433043	0.951489
TAP2	0	0	1.65135e-06	6.19257e-07	0	0	0	0	0.982227	0.0433038	0.95149
PFKFB3	0	0	1.65155e-06	6.19332e-07	0	0	0	0	0.982226	0.0433037	0.95149
FOXB2	0	0	1.65158e-06	6.19341e-07	0	0	0	0	0.982226	0.0433037	0.95149
SRCRB4D	0	0	1.65196e-06	6.19485e-07	0	0	0	0	0.982223	0.0433036	0.951491
COLGALT2	0	0	1.65243e-06	6.19662e-07	0	0	0	0	0.98222	0.0433035	0.951491
EOMES	0	0	1.65244e-06	6.19666e-07	0	0	0	0	0.982219	0.0433035	0.951492
MAGED1	0	0	1.65272e-06	6.19768e-07	0	0	0	0	0.982218	0.0433034	0.951492
CELF4	0	0	1.65273e-06	6.19772e-07	0	0	0	0	0.982217	0.0433034	0.951492
SLITRK4	0	0	1.65304e-06	6.19891e-07	0	0	0	0	0.982215	0.0433033	0.951493
HGF	0	0	1.6536e-06	6.20099e-07	0	0	0	0	0.982211	0.0433031	0.951493
SEMA3D	0	0	1.65395e-06	6.20231e-07	0	0	0	0	0.982209	0.043303	0.951494
EXTL1	0	0	1.65453e-06	6.20449e-07	0	0	0	0	0.982205	0.0433029	0.951494
CDH18	0	0	1.65522e-06	6.20708e-07	0	0	0	0	0.9822	0.0433026	0.951494
PRICKLE3	0	0	1.65525e-06	6.20717e-07	0	0	0	0	0.9822	0.0433026	0.951495
CCDC102A	0	0	1.6556e-06	6.20851e-07	0	0	0	0	0.982197	0.0433025	0.951495
MEP1A	0	0	1.65561e-06	6.20854e-07	0	0	0	0	0.982197	0.0433025	0.951496
ALS2CR11	0	0	1.65566e-06	6.20872e-07	0	0	0	0	0.982197	0.0433025	0.951496
SPINT1	0	0	1.65613e-06	6.21048e-07	0	0	0	0	0.982194	0.0433024	0.951496
NR4A1	0	0	1.65627e-06	6.21101e-07	0	0	0	0	0.982193	0.0433023	0.951497
ZNF296	0	0	1.65667e-06	6.21252e-07	0	0	0	0	0.98219	0.0433022	0.951497
FOXQ1	0	0	1.65716e-06	6.21436e-07	0	0	0	0	0.982186	0.0433021	0.951498
RHPN1	0	0	1.65732e-06	6.21494e-07	0	0	0	0	0.982185	0.043302	0.951498
ASIC2	0	0	1.65867e-06	6.22001e-07	0	0	0	0	0.982176	0.0433016	0.951498
C18orf8	0	0	1.65869e-06	6.22009e-07	0	0	0	0	0.982176	0.0433016	0.951499
WDR1	0	0	1.65937e-06	6.22262e-07	0	0	0	0	0.982171	0.0433014	0.951499
EVI5	0	0	1.65938e-06	6.22269e-07	0	0	0	0	0.982171	0.0433014	0.9515
BBS1	0	0	1.65976e-06	6.22411e-07	0	0	0	0	0.982168	0.0433013	0.9515
DAPK1	0	0	4.03835e-06	1.51438e-06	1	0	1	0	0.982155	0.0433008	0.9515
FAM160B1	0	0	1.66194e-06	6.23227e-07	0	0	0	0	0.982153	0.0433007	0.951501
FGFRL1	0	0	1.66236e-06	6.23384e-07	0	0	0	0	0.98215	0.0433005	0.951501
PAK4	0	0	1.66236e-06	6.23385e-07	0	0	0	0	0.98215	0.0433005	0.951502
ARPP21	0	0	1.66283e-06	6.23561e-07	0	0	0	0	0.982147	0.0433004	0.951502
SRRM4	0	0	1.66369e-06	6.23882e-07	0	0	0	0	0.982141	0.0433001	0.951502
COL11A1	0	0	4.04081e-06	1.51531e-06	1	0	1	0	0.982138	0.0433	0.951503
ANKFN1	0	0	1.66421e-06	6.24078e-07	0	0	0	0	0.982137	0.0433	0.951503
HSPA1B	0	0	1.66452e-06	6.24194e-07	0	0	0	0	0.982135	0.0432999	0.951503
ZBTB39	0	0	1.66521e-06	6.24454e-07	0	0	0	0	0.98213	0.0432997	0.951504
SLC16A3	0	0	1.66591e-06	6.24716e-07	0	0	0	0	0.982125	0.0432995	0.951504
VASN	0	0	1.66621e-06	6.2483e-07	0	0	0	0	0.982123	0.0432994	0.951505
ERMARD	0	0	1.66685e-06	6.2507e-07	0	0	0	0	0.982118	0.0432992	0.951505
XPNPEP1	0	0	1.66794e-06	6.25476e-07	0	0	0	0	0.982111	0.0432989	0.951505
TGM4	0	0	1.66818e-06	6.25567e-07	0	0	0	0	0.982109	0.0432988	0.951506
DGCR2	0	0	1.6685e-06	6.25689e-07	0	0	0	0	0.982107	0.0432987	0.951506
FIZ1	0	0	1.66927e-06	6.25975e-07	0	0	0	0	0.982102	0.0432985	0.951507
EFR3A	0	0	1.66976e-06	6.26159e-07	0	0	0	0	0.982098	0.0432984	0.951507
IL31RA	0	0	1.67052e-06	6.26445e-07	0	0	0	0	0.982093	0.0432981	0.951507
SYBU	0	0	1.67087e-06	6.26575e-07	0	0	0	0	0.98209	0.043298	0.951508
TMTC3	0	0	1.67116e-06	6.26684e-07	0	0	0	0	0.982088	0.0432979	0.951508
SP3	0	0	1.67123e-06	6.2671e-07	0	0	0	0	0.982088	0.0432979	0.951509
FLCN	0	0	1.67128e-06	6.26731e-07	0	0	0	0	0.982087	0.0432979	0.951509
SP8	0	0	1.67403e-06	6.27761e-07	0	0	0	0	0.982068	0.0432971	0.951509
SPAG1	0	0	1.67411e-06	6.2779e-07	0	0	0	0	0.982068	0.0432971	0.95151
SLC7A4	0	0	1.67412e-06	6.27793e-07	0	0	0	0	0.982068	0.0432971	0.95151
GOLIM4	0	0	1.67441e-06	6.27904e-07	0	0	0	0	0.982066	0.043297	0.951511
PMPCA	0	0	1.67464e-06	6.27989e-07	0	0	0	0	0.982064	0.0432969	0.951511
IRX3	0	0	1.67485e-06	6.28069e-07	0	0	0	0	0.982062	0.0432968	0.951511
IRF2BP2	0	0	1.67488e-06	6.2808e-07	0	0	0	0	0.982062	0.0432968	0.951512
CHST8	0	0	1.67504e-06	6.28139e-07	0	0	0	0	0.982061	0.0432968	0.951512
DYRK1B	0	0	1.67522e-06	6.28208e-07	0	0	0	0	0.98206	0.0432967	0.951513
NR2F1	0	0	1.67524e-06	6.28214e-07	0	0	0	0	0.98206	0.0432967	0.951513
HTR6	0	0	1.67533e-06	6.2825e-07	0	0	0	0	0.982059	0.0432967	0.951513
MMP25	0	0	1.67554e-06	6.28329e-07	0	0	0	0	0.982058	0.0432966	0.951514
YTHDC1	0	0	1.67635e-06	6.28632e-07	0	0	0	0	0.982052	0.0432964	0.951514
SDCCAG8	0	0	1.67662e-06	6.28731e-07	0	0	0	0	0.98205	0.0432963	0.951515
UFL1	0	0	1.67695e-06	6.28858e-07	0	0	0	0	0.982048	0.0432962	0.951515
TTK	0	0	1.6778e-06	6.29175e-07	0	0	0	0	0.982042	0.043296	0.951515
SOX5	0	0	1.67848e-06	6.29432e-07	0	0	0	0	0.982037	0.0432958	0.951516
FAM21C	0	0	1.67862e-06	6.29483e-07	0	0	0	0	0.982036	0.0432957	0.951516
SH3D19	0	0	1.67979e-06	6.29922e-07	0	0	0	0	0.982028	0.0432954	0.951516
PTRF	0	0	1.67993e-06	6.29973e-07	0	0	0	0	0.982027	0.0432953	0.951517
CTD-3074O7.11	0	0	1.67996e-06	6.29984e-07	0	0	0	0	0.982027	0.0432953	0.951517
LPPR4	0	0	1.68004e-06	6.30015e-07	0	0	0	0	0.982026	0.0432953	0.951518
POU4F2	0	0	1.68019e-06	6.30069e-07	0	0	0	0	0.982025	0.0432953	0.951518
SOX3	0	0	1.68041e-06	6.30154e-07	0	0	0	0	0.982023	0.0432952	0.951518
ARHGAP27	0	0	1.68049e-06	6.30183e-07	0	0	0	0	0.982023	0.0432952	0.951519
AIM1L	0	0	1.68055e-06	6.30207e-07	0	0	0	0	0.982022	0.0432952	0.951519
PCCA	0	0	1.68121e-06	6.30455e-07	0	0	0	0	0.982018	0.043295	0.95152
CALD1	0	0	1.68122e-06	6.30457e-07	0	0	0	0	0.982018	0.043295	0.95152
SGSH	0	0	1.68137e-06	6.30514e-07	0	0	0	0	0.982017	0.0432949	0.95152
SRP68	0	0	1.68143e-06	6.30535e-07	0	0	0	0	0.982016	0.0432949	0.951521
RANBP3	0	0	1.68182e-06	6.30682e-07	0	0	0	0	0.982014	0.0432948	0.951521
NCAM2	0	0	1.68301e-06	6.31129e-07	0	0	0	0	0.982005	0.0432944	0.951522
ARHGAP44	0	0	1.68304e-06	6.31138e-07	0	0	0	0	0.982005	0.0432944	0.951522
ZNF775	0	0	1.68305e-06	6.31144e-07	0	0	0	0	0.982005	0.0432944	0.951522
MMP14	0	0	1.68361e-06	6.31353e-07	0	0	0	0	0.982001	0.0432943	0.951523
TSPYL2	0	0	1.68439e-06	6.31646e-07	0	0	0	0	0.981996	0.043294	0.951523
GPD2	0	0	1.68691e-06	6.32592e-07	0	0	0	0	0.981978	0.0432933	0.951524
HLX	0	0	1.68735e-06	6.32758e-07	0	0	0	0	0.981975	0.0432932	0.951524
DLG3	0	0	1.68867e-06	6.33251e-07	0	0	0	0	0.981966	0.0432928	0.951524
SLC25A12	0	0	1.68877e-06	6.33287e-07	0	0	0	0	0.981965	0.0432927	0.951525
GALNT18	0	0	1.68962e-06	6.33607e-07	0	0	0	0	0.981959	0.0432925	0.951525
PCNXL4	0	0	1.68965e-06	6.33619e-07	0	0	0	0	0.981959	0.0432925	0.951525
SEMA3C	0	0	1.68995e-06	6.33732e-07	0	0	0	0	0.981957	0.0432924	0.951526
DDX21	0	0	1.68999e-06	6.33746e-07	0	0	0	0	0.981956	0.0432924	0.951526
DPP7	0	0	1.69e-06	6.3375e-07	0	0	0	0	0.981956	0.0432924	0.951527
HPS4	0	0	1.69004e-06	6.33765e-07	0	0	0	0	0.981956	0.0432924	0.951527
PANK1	0	0	1.69009e-06	6.33782e-07	0	0	0	0	0.981956	0.0432923	0.951527
CPSF3L	0	0	1.69079e-06	6.34047e-07	0	0	0	0	0.981951	0.0432921	0.951528
KIFAP3	0	0	1.69156e-06	6.34334e-07	0	0	0	0	0.981945	0.0432919	0.951528
ATG16L1	0	0	1.6932e-06	6.3495e-07	0	0	0	0	0.981934	0.0432914	0.951529
KIAA1324L	0	0	1.69348e-06	6.35057e-07	0	0	0	0	0.981932	0.0432913	0.951529
PABPC4	0	0	1.69526e-06	6.35723e-07	0	0	0	0	0.981919	0.0432908	0.951529
TMC7	0	0	1.69554e-06	6.35827e-07	0	0	0	0	0.981917	0.0432907	0.95153
PTGS1	0	0	1.69579e-06	6.3592e-07	0	0	0	0	0.981916	0.0432907	0.95153
KCNK3	0	0	1.69654e-06	6.36203e-07	0	0	0	0	0.98191	0.0432904	0.951531
HSPA1A	0	0	1.69674e-06	6.36276e-07	0	0	0	0	0.981909	0.0432904	0.951531
HNF1A	0	0	1.69697e-06	6.36365e-07	0	0	0	0	0.981907	0.0432903	0.951531
AKNAD1	0	0	1.69767e-06	6.36627e-07	0	0	0	0	0.981903	0.0432901	0.951532
SPNS1	0	0	1.69795e-06	6.36731e-07	0	0	0	0	0.981901	0.04329	0.951532
PIEZO2	0	0	1.69852e-06	6.36946e-07	0	0	0	0	0.981897	0.0432899	0.951533
USH1G	0	0	1.69891e-06	6.37089e-07	0	0	0	0	0.981894	0.0432897	0.951533
TRAF3IP1	0	0	1.69901e-06	6.37127e-07	0	0	0	0	0.981893	0.0432897	0.951533
PASD1	0	0	1.69929e-06	6.37235e-07	0	0	0	0	0.981891	0.0432896	0.951534
SYCP1	0	0	1.69933e-06	6.37249e-07	0	0	0	0	0.981891	0.0432896	0.951534
ZNF48	0	0	1.69998e-06	6.37493e-07	0	0	0	0	0.981886	0.0432894	0.951534
ZNF546	0	0	1.70011e-06	6.3754e-07	0	0	0	0	0.981885	0.0432894	0.951535
ACD	0	0	1.70173e-06	6.38148e-07	0	0	0	0	0.981874	0.0432889	0.951535
GPR128	0	0	1.70206e-06	6.38274e-07	0	0	0	0	0.981872	0.0432888	0.951536
ARHGAP12	0	0	1.70239e-06	6.38395e-07	0	0	0	0	0.98187	0.0432887	0.951536
GPRC6A	0	0	1.70301e-06	6.3863e-07	0	0	0	0	0.981865	0.0432885	0.951536
GDPD5	0	0	1.70305e-06	6.38643e-07	0	0	0	0	0.981865	0.0432885	0.951537
KLHL21	0	0	1.70383e-06	6.38936e-07	0	0	0	0	0.981859	0.0432883	0.951537
VANGL2	0	0	1.70398e-06	6.38994e-07	0	0	0	0	0.981858	0.0432882	0.951538
NTSR1	0	0	1.70423e-06	6.39086e-07	0	0	0	0	0.981857	0.0432882	0.951538
SH3KBP1	0	0	1.70515e-06	6.39433e-07	0	0	0	0	0.98185	0.0432879	0.951538
CTCFL	0	0	1.70586e-06	6.39698e-07	0	0	0	0	0.981845	0.0432877	0.951539
TMEM181	0	0	1.70608e-06	6.3978e-07	0	0	0	0	0.981844	0.0432876	0.951539
FLRT2	0	0	1.70613e-06	6.39797e-07	0	0	0	0	0.981843	0.0432876	0.95154
PLK3	0	0	1.70717e-06	6.4019e-07	0	0	0	0	0.981836	0.0432873	0.95154
REPS1	0	0	1.70723e-06	6.40213e-07	0	0	0	0	0.981836	0.0432873	0.95154
TMEM104	0	0	1.70742e-06	6.40284e-07	0	0	0	0	0.981834	0.0432872	0.951541
LRRC8D	0	0	1.7093e-06	6.40989e-07	0	0	0	0	0.981821	0.0432867	0.951541
MAP7D2	0	0	1.70951e-06	6.41065e-07	0	0	0	0	0.98182	0.0432866	0.951542
CYP26C1	0	0	1.70984e-06	6.41189e-07	0	0	0	0	0.981817	0.0432865	0.951542
PRR14	0	0	1.7103e-06	6.41362e-07	0	0	0	0	0.981814	0.0432864	0.951542
EPB41L5	0	0	1.71063e-06	6.41486e-07	0	0	0	0	0.981812	0.0432863	0.951543
2023-09-09	0	0	1.71102e-06	6.41634e-07	0	0	0	0	0.981809	0.0432862	0.951543
ZFP28	0	0	1.71116e-06	6.41685e-07	0	0	0	0	0.981808	0.0432861	0.951543
CDHR2	0	0	4.08827e-06	1.5331e-06	1	0	1	0	0.981806	0.043286	0.951544
CRMP1	0	0	1.7118e-06	6.41925e-07	0	0	0	0	0.981804	0.0432859	0.951544
ZNF689	0	0	1.71235e-06	6.42133e-07	0	0	0	0	0.9818	0.0432858	0.951545
DNAAF3	0	0	1.71288e-06	6.42329e-07	0	0	0	0	0.981796	0.0432856	0.951545
TNS4	0	0	1.71377e-06	6.42664e-07	0	0	0	0	0.98179	0.0432853	0.951545
EGR4	0	0	1.71422e-06	6.42833e-07	0	0	0	0	0.981787	0.0432852	0.951546
DPCR1	0	0	1.71428e-06	6.42854e-07	0	0	0	0	0.981786	0.0432852	0.951546
MAPK8IP1	0	0	1.71493e-06	6.43099e-07	0	0	0	0	0.981782	0.043285	0.951547
SAMD11	0	0	1.71494e-06	6.43103e-07	0	0	0	0	0.981782	0.043285	0.951547
ACSL3	0	0	1.71501e-06	6.43128e-07	0	0	0	0	0.981781	0.043285	0.951547
BBS2	0	0	1.71562e-06	6.43356e-07	0	0	0	0	0.981777	0.0432848	0.951548
N4BP3	0	0	1.71585e-06	6.43443e-07	0	0	0	0	0.981775	0.0432847	0.951548
NELFB	0	0	1.7162e-06	6.43574e-07	0	0	0	0	0.981773	0.0432846	0.951549
DDX58	0	0	1.71645e-06	6.43668e-07	0	0	0	0	0.981771	0.0432846	0.951549
POSTN	0	0	1.71819e-06	6.44322e-07	0	0	0	0	0.981759	0.043284	0.951549
GPRIN3	0	0	1.7189e-06	6.44588e-07	0	0	0	0	0.981754	0.0432838	0.95155
NELFA	0	0	1.71926e-06	6.44724e-07	0	0	0	0	0.981751	0.0432837	0.95155
ZCCHC3	0	0	1.7204e-06	6.4515e-07	0	0	0	0	0.981743	0.0432834	0.95155
GPR135	0	0	1.72052e-06	6.45193e-07	0	0	0	0	0.981743	0.0432834	0.951551
PVRL1	0	0	1.72118e-06	6.45443e-07	0	0	0	0	0.981738	0.0432832	0.951551
CCDC73	0	0	1.7216e-06	6.45598e-07	0	0	0	0	0.981735	0.043283	0.951552
C11orf35	0	0	1.72221e-06	6.4583e-07	0	0	0	0	0.981731	0.0432829	0.951552
DDX28	0	0	1.72254e-06	6.45951e-07	0	0	0	0	0.981728	0.0432828	0.951552
AKAP8L	0	0	1.72272e-06	6.4602e-07	0	0	0	0	0.981727	0.0432827	0.951553
ZC3H12B	0	0	1.72369e-06	6.46382e-07	0	0	0	0	0.98172	0.0432824	0.951553
POU3F1	0	0	1.72468e-06	6.46757e-07	0	0	0	0	0.981713	0.0432821	0.951554
C1orf65	0	0	1.72523e-06	6.4696e-07	0	0	0	0	0.98171	0.043282	0.951554
QRICH1	0	0	1.72544e-06	6.47042e-07	0	0	0	0	0.981708	0.0432819	0.951554
USP2	0	0	1.72552e-06	6.47069e-07	0	0	0	0	0.981708	0.0432819	0.951555
FAM171B	0	0	1.72792e-06	6.47969e-07	0	0	0	0	0.981691	0.0432812	0.951555
PNPT1	0	0	1.72864e-06	6.4824e-07	0	0	0	0	0.981686	0.043281	0.951556
VWA5A	0	0	1.72996e-06	6.48735e-07	0	0	0	0	0.981676	0.0432806	0.951556
IRGC	0	0	1.73001e-06	6.48752e-07	0	0	0	0	0.981676	0.0432806	0.951556
KCNT1	0	0	4.10712e-06	1.54017e-06	1	0	1	0	0.981674	0.0432805	0.951557
SLFN13	0	0	1.73036e-06	6.48886e-07	0	0	0	0	0.981674	0.0432804	0.951557
SMEK1	0	0	1.73072e-06	6.49021e-07	0	0	0	0	0.981671	0.0432803	0.951557
POMT2	0	0	1.73133e-06	6.49247e-07	0	0	0	0	0.981667	0.0432802	0.951558
BTBD2	0	0	1.73143e-06	6.49284e-07	0	0	0	0	0.981666	0.0432801	0.951558
ZC3H12A	0	0	1.73201e-06	6.49504e-07	0	0	0	0	0.981662	0.04328	0.951559
TCEB3	0	0	1.73247e-06	6.49677e-07	0	0	0	0	0.981659	0.0432798	0.951559
MROH6	0	0	1.7326e-06	6.49724e-07	0	0	0	0	0.981658	0.0432798	0.951559
INPP5E	0	0	1.73297e-06	6.49862e-07	0	0	0	0	0.981655	0.0432797	0.95156
PWWP2A	0	0	1.73311e-06	6.49917e-07	0	0	0	0	0.981654	0.0432796	0.95156
HOXB3	0	0	1.73318e-06	6.49941e-07	0	0	0	0	0.981654	0.0432796	0.951561
TKTL1	0	0	1.7337e-06	6.50137e-07	0	0	0	0	0.98165	0.0432795	0.951561
PRR14L	0	0	1.73443e-06	6.50412e-07	0	0	0	0	0.981645	0.0432792	0.951561
SRPK3	0	0	1.73448e-06	6.50431e-07	0	0	0	0	0.981645	0.0432792	0.951562
HSPH1	0	0	1.7348e-06	6.5055e-07	0	0	0	0	0.981643	0.0432791	0.951562
CLCN5	0	0	1.73492e-06	6.50596e-07	0	0	0	0	0.981642	0.0432791	0.951562
WHAMM	0	0	1.73517e-06	6.50689e-07	0	0	0	0	0.98164	0.043279	0.951563
NXF1	0	0	1.73554e-06	6.50826e-07	0	0	0	0	0.981637	0.0432789	0.951563
FIGN	0	0	1.73599e-06	6.50998e-07	0	0	0	0	0.981634	0.0432788	0.951564
PCDH11Y	0	0	1.73606e-06	6.51024e-07	0	0	0	0	0.981634	0.0432788	0.951564
EPN1	0	0	1.73664e-06	6.51242e-07	0	0	0	0	0.98163	0.0432786	0.951564
C9orf96	0	0	1.73696e-06	6.51358e-07	0	0	0	0	0.981627	0.0432785	0.951565
GAL3ST3	0	0	1.73723e-06	6.51462e-07	0	0	0	0	0.981625	0.0432784	0.951565
GAB2	0	0	1.73747e-06	6.51551e-07	0	0	0	0	0.981624	0.0432783	0.951566
LILRB1	0	0	1.73785e-06	6.51694e-07	0	0	0	0	0.981621	0.0432782	0.951566
PAN3	0	0	1.73813e-06	6.518e-07	0	0	0	0	0.981619	0.0432782	0.951566
GPR123	0	0	1.73949e-06	6.52308e-07	0	0	0	0	0.98161	0.0432778	0.951567
EPS15	0	0	1.73977e-06	6.52412e-07	0	0	0	0	0.981608	0.0432777	0.951567
GGA1	0	0	1.73982e-06	6.52431e-07	0	0	0	0	0.981607	0.0432777	0.951568
COL4A3	0	0	4.11703e-06	1.54389e-06	1	0	1	0	0.981605	0.0432775	0.951568
ARHGAP8	0	0	1.74033e-06	6.52626e-07	0	0	0	0	0.981604	0.0432775	0.951568
GRAMD1B	0	0	1.74088e-06	6.5283e-07	0	0	0	0	0.9816	0.0432773	0.951569
SLC24A3	0	0	1.74118e-06	6.52942e-07	0	0	0	0	0.981598	0.0432773	0.951569
WSCD2	0	0	1.74169e-06	6.53135e-07	0	0	0	0	0.981594	0.0432771	0.951569
TBCK	0	0	1.74182e-06	6.53183e-07	0	0	0	0	0.981593	0.0432771	0.95157
SHC3	0	0	1.74207e-06	6.53276e-07	0	0	0	0	0.981592	0.043277	0.95157
CHFR	0	0	1.74312e-06	6.5367e-07	0	0	0	0	0.981584	0.0432767	0.951571
EPS8	0	0	1.74442e-06	6.54159e-07	0	0	0	0	0.981575	0.0432763	0.951571
WFIKKN1	0	0	1.74597e-06	6.5474e-07	0	0	0	0	0.981564	0.0432758	0.951571
EPB42	0	0	1.74647e-06	6.54927e-07	0	0	0	0	0.981561	0.0432757	0.951572
VPS41	0	0	1.74694e-06	6.55102e-07	0	0	0	0	0.981558	0.0432756	0.951572
EPB41L4A	0	0	1.74799e-06	6.55496e-07	0	0	0	0	0.98155	0.0432752	0.951573
LRRC4	0	0	1.74822e-06	6.55581e-07	0	0	0	0	0.981549	0.0432752	0.951573
ARHGEF6	0	0	1.74871e-06	6.55766e-07	0	0	0	0	0.981545	0.043275	0.951573
IL6ST	0	0	1.74891e-06	6.55842e-07	0	0	0	0	0.981544	0.043275	0.951574
MGAT5	0	0	1.74939e-06	6.5602e-07	0	0	0	0	0.98154	0.0432748	0.951574
ILDR2	0	0	1.74994e-06	6.56229e-07	0	0	0	0	0.981536	0.0432747	0.951574
COG3	0	0	1.75153e-06	6.56824e-07	0	0	0	0	0.981525	0.0432742	0.951575
KIF2C	0	0	1.75205e-06	6.57018e-07	0	0	0	0	0.981522	0.043274	0.951575
IGSF9B	0	0	4.12935e-06	1.54851e-06	1	0	1	0	0.981518	0.0432739	0.951576
UBASH3B	0	0	1.75265e-06	6.57245e-07	0	0	0	0	0.981517	0.0432739	0.951576
CACNB2	0	0	1.75315e-06	6.57431e-07	0	0	0	0	0.981514	0.0432737	0.951576
ELMO2	0	0	1.7532e-06	6.57449e-07	0	0	0	0	0.981514	0.0432737	0.951577
CCNL2	0	0	1.75333e-06	6.57497e-07	0	0	0	0	0.981513	0.0432737	0.951577
CNKSR1	0	0	1.75354e-06	6.57579e-07	0	0	0	0	0.981511	0.0432736	0.951578
DPP10	0	0	1.75365e-06	6.57619e-07	0	0	0	0	0.981511	0.0432736	0.951578
HSPA4	0	0	1.75463e-06	6.57986e-07	0	0	0	0	0.981504	0.0432733	0.951578
XRCC5	0	0	1.75569e-06	6.58385e-07	0	0	0	0	0.981496	0.043273	0.951579
SUSD1	0	0	1.75662e-06	6.58731e-07	0	0	0	0	0.98149	0.0432727	0.951579
CRIPAK	0	0	1.75693e-06	6.5885e-07	0	0	0	0	0.981488	0.0432726	0.951579
KIF18A	0	0	1.75715e-06	6.58929e-07	0	0	0	0	0.981486	0.0432725	0.95158
SLMAP	0	0	1.75728e-06	6.58981e-07	0	0	0	0	0.981485	0.0432725	0.95158
CXXC11	0	0	1.75777e-06	6.59164e-07	0	0	0	0	0.981482	0.0432724	0.951581
BTNL9	0	0	1.75821e-06	6.59328e-07	0	0	0	0	0.981479	0.0432722	0.951581
NPIPB5	0	0	1.75919e-06	6.59697e-07	0	0	0	0	0.981472	0.0432719	0.951581
PNISR	0	0	1.75968e-06	6.59882e-07	0	0	0	0	0.981468	0.0432718	0.951582
LZTS2	0	0	1.76075e-06	6.60282e-07	0	0	0	0	0.981461	0.0432715	0.951582
ARSI	0	0	1.76087e-06	6.60325e-07	0	0	0	0	0.98146	0.0432714	0.951583
CRY2	0	0	1.76233e-06	6.60875e-07	0	0	0	0	0.98145	0.043271	0.951583
NDST3	0	0	1.76308e-06	6.61154e-07	0	0	0	0	0.981445	0.0432708	0.951583
FOXD4	0	0	1.76389e-06	6.61459e-07	0	0	0	0	0.981439	0.0432705	0.951584
ARFGEF2	0	0	4.14228e-06	1.55336e-06	1	0	1	0	0.981428	0.0432701	0.951584
GOLGA1	0	0	1.76604e-06	6.62265e-07	0	0	0	0	0.981424	0.0432699	0.951584
ACSL5	0	0	1.7661e-06	6.62286e-07	0	0	0	0	0.981423	0.0432699	0.951585
PADI3	0	0	1.76659e-06	6.62471e-07	0	0	0	0	0.98142	0.0432697	0.951585
PDXDC1	0	0	1.76839e-06	6.63146e-07	0	0	0	0	0.981407	0.0432692	0.951586
ZCCHC2	0	0	1.7692e-06	6.63449e-07	0	0	0	0	0.981402	0.043269	0.951586
TSHR	0	0	1.76959e-06	6.63596e-07	0	0	0	0	0.981399	0.0432689	0.951586
NPR3	0	0	1.76959e-06	6.63598e-07	0	0	0	0	0.981399	0.0432689	0.951587
SCNN1D	0	0	1.77086e-06	6.64074e-07	0	0	0	0	0.98139	0.0432685	0.951587
PRKCQ	0	0	1.77159e-06	6.64346e-07	0	0	0	0	0.981385	0.0432683	0.951588
EHD4	0	0	1.77208e-06	6.64531e-07	0	0	0	0	0.981381	0.0432681	0.951588
SEL1L	0	0	1.77213e-06	6.64549e-07	0	0	0	0	0.981381	0.0432681	0.951588
ASIC3	0	0	1.77487e-06	6.65578e-07	0	0	0	0	0.981362	0.0432673	0.951589
SLC26A3	0	0	1.77552e-06	6.65821e-07	0	0	0	0	0.981357	0.0432671	0.951589
CDH12	0	0	1.77564e-06	6.65864e-07	0	0	0	0	0.981357	0.0432671	0.951589
TBX1	0	0	1.77569e-06	6.65883e-07	0	0	0	0	0.981356	0.0432671	0.95159
LRRC32	0	0	1.77587e-06	6.65949e-07	0	0	0	0	0.981355	0.043267	0.95159
LGR4	0	0	1.77595e-06	6.65982e-07	0	0	0	0	0.981354	0.043267	0.951591
GAL3ST1	0	0	1.77643e-06	6.66162e-07	0	0	0	0	0.981351	0.0432668	0.951591
KIF22	0	0	1.77681e-06	6.66304e-07	0	0	0	0	0.981348	0.0432667	0.951591
SWT1	0	0	1.77716e-06	6.66434e-07	0	0	0	0	0.981346	0.0432666	0.951592
DGKA	0	0	1.77877e-06	6.67038e-07	0	0	0	0	0.981335	0.0432662	0.951592
CASC3	0	0	1.77895e-06	6.67107e-07	0	0	0	0	0.981333	0.0432661	0.951593
POU2F1	0	0	1.77913e-06	6.67174e-07	0	0	0	0	0.981332	0.043266	0.951593
MIOS	0	0	1.77961e-06	6.67355e-07	0	0	0	0	0.981329	0.0432659	0.951593
CTIF	0	0	1.78024e-06	6.67591e-07	0	0	0	0	0.981324	0.0432657	0.951594
LMF2	0	0	1.78122e-06	6.67957e-07	0	0	0	0	0.981317	0.0432654	0.951594
STOX1	0	0	1.78338e-06	6.68768e-07	0	0	0	0	0.981302	0.0432648	0.951594
METTL13	0	0	1.78381e-06	6.68927e-07	0	0	0	0	0.981299	0.0432647	0.951595
IRX2	0	0	1.78524e-06	6.69463e-07	0	0	0	0	0.981289	0.0432642	0.951595
KLHL30	0	0	1.78546e-06	6.69549e-07	0	0	0	0	0.981288	0.0432642	0.951596
NOVA2	0	0	1.78595e-06	6.69732e-07	0	0	0	0	0.981284	0.043264	0.951596
SNRK	0	0	1.78635e-06	6.69883e-07	0	0	0	0	0.981282	0.0432639	0.951596
CDT1	0	0	1.78646e-06	6.69923e-07	0	0	0	0	0.981281	0.0432639	0.951597
C7orf63	0	0	1.78694e-06	6.70104e-07	0	0	0	0	0.981277	0.0432637	0.951597
HDAC10	0	0	1.78699e-06	6.7012e-07	0	0	0	0	0.981277	0.0432637	0.951598
WFIKKN2	0	0	1.78777e-06	6.70415e-07	0	0	0	0	0.981272	0.0432635	0.951598
ZNF729	0	0	1.78876e-06	6.70786e-07	0	0	0	0	0.981265	0.0432632	0.951598
TCF3	0	0	1.78887e-06	6.70826e-07	0	0	0	0	0.981264	0.0432632	0.951599
TNIP1	0	0	1.78917e-06	6.70938e-07	0	0	0	0	0.981262	0.0432631	0.951599
MCCC1	0	0	1.78987e-06	6.71201e-07	0	0	0	0	0.981257	0.0432629	0.951599
INSM1	0	0	1.79094e-06	6.71601e-07	0	0	0	0	0.981249	0.0432626	0.9516
LPPR3	0	0	1.79109e-06	6.71658e-07	0	0	0	0	0.981248	0.0432625	0.9516
ENG	0	0	1.7918e-06	6.71925e-07	0	0	0	0	0.981243	0.0432623	0.951601
RELB	0	0	1.79288e-06	6.72329e-07	0	0	0	0	0.981236	0.043262	0.951601
DDX51	0	0	1.79348e-06	6.72554e-07	0	0	0	0	0.981232	0.0432618	0.951601
SSH3	0	0	1.79352e-06	6.72569e-07	0	0	0	0	0.981231	0.0432618	0.951602
HELLS	0	0	1.79361e-06	6.72604e-07	0	0	0	0	0.981231	0.0432618	0.951602
AAK1	0	0	1.79378e-06	6.72666e-07	0	0	0	0	0.98123	0.0432617	0.951602
THAP4	0	0	1.79395e-06	6.72731e-07	0	0	0	0	0.981228	0.0432617	0.951603
CPEB2	0	0	1.7948e-06	6.73051e-07	0	0	0	0	0.981222	0.0432614	0.951603
BAIAP2	0	0	1.79625e-06	6.73595e-07	0	0	0	0	0.981212	0.043261	0.951604
HSPA6	0	0	1.79681e-06	6.73803e-07	0	0	0	0	0.981208	0.0432608	0.951604
FGD2	0	0	1.79713e-06	6.73922e-07	0	0	0	0	0.981206	0.0432607	0.951604
TRIM29	0	0	1.79741e-06	6.74029e-07	0	0	0	0	0.981204	0.0432606	0.951605
PTBP1	0	0	1.79744e-06	6.74038e-07	0	0	0	0	0.981204	0.0432606	0.951605
MGRN1	0	0	1.79817e-06	6.74316e-07	0	0	0	0	0.981199	0.0432604	0.951606
ZNF836	0	0	1.79939e-06	6.7477e-07	0	0	0	0	0.98119	0.0432601	0.951606
HAUS6	0	0	1.80084e-06	6.75315e-07	0	0	0	0	0.98118	0.0432596	0.951606
VPS54	0	0	1.80131e-06	6.75491e-07	0	0	0	0	0.981177	0.0432595	0.951607
CPNE7	0	0	1.80139e-06	6.75521e-07	0	0	0	0	0.981176	0.0432595	0.951607
POU3F2	0	0	1.80162e-06	6.75608e-07	0	0	0	0	0.981175	0.0432594	0.951607
COASY	0	0	1.80281e-06	6.76054e-07	0	0	0	0	0.981166	0.0432591	0.951608
TBC1D17	0	0	1.80338e-06	6.76269e-07	0	0	0	0	0.981162	0.0432589	0.951608
FBXW5	0	0	1.80495e-06	6.76857e-07	0	0	0	0	0.981151	0.0432584	0.951609
FAM73B	0	0	1.80592e-06	6.77219e-07	0	0	0	0	0.981145	0.0432581	0.951609
ACOX2	0	0	1.80638e-06	6.77393e-07	0	0	0	0	0.981141	0.043258	0.951609
RGS14	0	0	1.80692e-06	6.77597e-07	0	0	0	0	0.981138	0.0432578	0.95161
RTN1	0	0	1.80783e-06	6.77936e-07	0	0	0	0	0.981131	0.0432576	0.95161
HHIPL1	0	0	1.80802e-06	6.78009e-07	0	0	0	0	0.98113	0.0432575	0.951611
CLEC14A	0	0	1.81033e-06	6.78874e-07	0	0	0	0	0.981114	0.0432568	0.951611
GPC1	0	0	1.81134e-06	6.79252e-07	0	0	0	0	0.981107	0.0432565	0.951611
SLC44A4	0	0	1.81216e-06	6.79562e-07	0	0	0	0	0.981101	0.0432563	0.951612
STRC	0	0	1.81347e-06	6.8005e-07	0	0	0	0	0.981092	0.0432559	0.951612
PRPF40A	0	0	1.8139e-06	6.80214e-07	0	0	0	0	0.981089	0.0432558	0.951612
CECR6	0	0	1.81414e-06	6.80304e-07	0	0	0	0	0.981087	0.0432557	0.951613
EPS8L2	0	0	1.81456e-06	6.8046e-07	0	0	0	0	0.981084	0.0432556	0.951613
BRD2	0	0	1.81501e-06	6.80628e-07	0	0	0	0	0.981081	0.0432555	0.951614
PPP1R3F	0	0	1.81505e-06	6.80644e-07	0	0	0	0	0.981081	0.0432554	0.951614
ZBTB7C	0	0	1.81569e-06	6.80885e-07	0	0	0	0	0.981076	0.0432552	0.951614
ANKS3	0	0	1.81634e-06	6.81129e-07	0	0	0	0	0.981072	0.0432551	0.951615
FOXF2	0	0	1.81722e-06	6.81458e-07	0	0	0	0	0.981065	0.0432548	0.951615
ZBTB48	0	0	1.81745e-06	6.81542e-07	0	0	0	0	0.981064	0.0432547	0.951615
UCKL1	0	0	1.81755e-06	6.8158e-07	0	0	0	0	0.981063	0.0432547	0.951616
AMDHD2	0	0	1.81887e-06	6.82077e-07	0	0	0	0	0.981054	0.0432543	0.951616
GCC1	0	0	1.81902e-06	6.82131e-07	0	0	0	0	0.981053	0.0432543	0.951617
COG8	0	0	1.8196e-06	6.82351e-07	0	0	0	0	0.981049	0.0432541	0.951617
ADRA2C	0	0	1.8197e-06	6.82389e-07	0	0	0	0	0.981048	0.0432541	0.951617
PAX1	0	0	1.82036e-06	6.82635e-07	0	0	0	0	0.981044	0.0432539	0.951618
ARHGAP22	0	0	1.82303e-06	6.83636e-07	0	0	0	0	0.981025	0.0432531	0.951618
WBSCR17	0	0	1.8232e-06	6.83699e-07	0	0	0	0	0.981024	0.043253	0.951619
FOXA1	0	0	1.82401e-06	6.84004e-07	0	0	0	0	0.981018	0.0432528	0.951619
MAN1A1	0	0	1.8241e-06	6.84038e-07	0	0	0	0	0.981017	0.0432528	0.951619
HIF3A	0	0	1.8242e-06	6.84074e-07	0	0	0	0	0.981017	0.0432527	0.95162
LRP12	0	0	1.82446e-06	6.84171e-07	0	0	0	0	0.981015	0.0432527	0.95162
NFXL1	0	0	1.82663e-06	6.84986e-07	0	0	0	0	0.981	0.043252	0.95162
USP15	0	0	1.82774e-06	6.85403e-07	0	0	0	0	0.980992	0.0432517	0.951621
ATMIN	0	0	1.82778e-06	6.85418e-07	0	0	0	0	0.980992	0.0432517	0.951621
UTY	0	0	1.82805e-06	6.85517e-07	0	0	0	0	0.98099	0.0432516	0.951622
POU4F1	0	0	1.82837e-06	6.85637e-07	0	0	0	0	0.980987	0.0432515	0.951622
NUAK1	0	0	1.82892e-06	6.85845e-07	0	0	0	0	0.980984	0.0432513	0.951622
NCAPG	0	0	1.82898e-06	6.85867e-07	0	0	0	0	0.980983	0.0432513	0.951623
ACRC	0	0	1.82998e-06	6.86242e-07	0	0	0	0	0.980976	0.043251	0.951623
MFSD6	0	0	1.83035e-06	6.86381e-07	0	0	0	0	0.980974	0.0432509	0.951623
DDX26B	0	0	1.83187e-06	6.86951e-07	0	0	0	0	0.980963	0.0432505	0.951624
RPS6KA5	0	0	1.83311e-06	6.87417e-07	0	0	0	0	0.980954	0.0432501	0.951624
IRX1	0	0	1.83427e-06	6.87851e-07	0	0	0	0	0.980946	0.0432498	0.951625
KLC2	0	0	1.8346e-06	6.87975e-07	0	0	0	0	0.980944	0.0432497	0.951625
FOXO3	0	0	1.83464e-06	6.87989e-07	0	0	0	0	0.980944	0.0432497	0.951625
ZBTB41	0	0	1.8349e-06	6.88089e-07	0	0	0	0	0.980942	0.0432496	0.951626
DNAI2	0	0	1.83519e-06	6.88197e-07	0	0	0	0	0.98094	0.0432495	0.951626
ZC3H11A	0	0	1.83527e-06	6.88226e-07	0	0	0	0	0.980939	0.0432495	0.951626
ASXL3	0	0	4.21231e-06	1.57962e-06	1	0	1	0	0.980938	0.0432494	0.951627
FGA	0	0	1.83627e-06	6.88602e-07	0	0	0	0	0.980932	0.0432492	0.951627
MAZ	0	0	1.8365e-06	6.88687e-07	0	0	0	0	0.980931	0.0432491	0.951628
CHST6	0	0	1.83663e-06	6.88734e-07	0	0	0	0	0.98093	0.0432491	0.951628
CHST12	0	0	1.83697e-06	6.88862e-07	0	0	0	0	0.980927	0.043249	0.951628
FAM13B	0	0	1.83755e-06	6.89081e-07	0	0	0	0	0.980923	0.0432488	0.951629
UBASH3A	0	0	1.8383e-06	6.89364e-07	0	0	0	0	0.980918	0.0432486	0.951629
TKT	0	0	1.83942e-06	6.89783e-07	0	0	0	0	0.98091	0.0432482	0.95163
HEXDC	0	0	1.83961e-06	6.89852e-07	0	0	0	0	0.980909	0.0432482	0.95163
BRDT	0	0	1.83964e-06	6.89865e-07	0	0	0	0	0.980909	0.0432482	0.95163
BRINP3	0	0	1.83966e-06	6.89871e-07	0	0	0	0	0.980908	0.0432482	0.951631
GRIPAP1	0	0	1.83996e-06	6.89983e-07	0	0	0	0	0.980906	0.0432481	0.951631
ARMC2	0	0	1.84036e-06	6.90134e-07	0	0	0	0	0.980904	0.043248	0.951631
STK31	0	0	1.84112e-06	6.90419e-07	0	0	0	0	0.980898	0.0432477	0.951632
SLC7A5	0	0	1.84504e-06	6.91891e-07	0	0	0	0	0.980871	0.0432466	0.951632
CCDC144A	0	0	1.84513e-06	6.91923e-07	0	0	0	0	0.98087	0.0432466	0.951633
FAM91A1	0	0	1.84583e-06	6.92186e-07	0	0	0	0	0.980865	0.0432464	0.951633
FAM129C	0	0	1.84616e-06	6.9231e-07	0	0	0	0	0.980863	0.0432463	0.951633
LZTS1	0	0	1.84676e-06	6.92537e-07	0	0	0	0	0.980859	0.0432461	0.951634
SCNN1A	0	0	1.84723e-06	6.92712e-07	0	0	0	0	0.980855	0.0432459	0.951634
SP110	0	0	1.84741e-06	6.92778e-07	0	0	0	0	0.980854	0.0432459	0.951634
ONECUT2	0	0	1.84784e-06	6.92939e-07	0	0	0	0	0.980851	0.0432458	0.951635
LRRC66	0	0	1.8483e-06	6.93111e-07	0	0	0	0	0.980848	0.0432456	0.951635
CAPN12	0	0	1.84846e-06	6.93173e-07	0	0	0	0	0.980847	0.0432456	0.951636
AP1G1	0	0	1.84876e-06	6.93286e-07	0	0	0	0	0.980845	0.0432455	0.951636
SAMD4B	0	0	1.84901e-06	6.93378e-07	0	0	0	0	0.980843	0.0432454	0.951636
CDH13	0	0	1.84969e-06	6.93633e-07	0	0	0	0	0.980838	0.0432452	0.951637
PDE8A	0	0	1.8497e-06	6.93638e-07	0	0	0	0	0.980838	0.0432452	0.951637
SLITRK2	0	0	1.85023e-06	6.93836e-07	0	0	0	0	0.980834	0.0432451	0.951637
SPICE1	0	0	1.85048e-06	6.93931e-07	0	0	0	0	0.980833	0.043245	0.951638
TGM7	0	0	1.85097e-06	6.94112e-07	0	0	0	0	0.980829	0.0432448	0.951638
PPP6R3	0	0	1.85151e-06	6.94317e-07	0	0	0	0	0.980826	0.0432447	0.951639
DDX10	0	0	1.85348e-06	6.95057e-07	0	0	0	0	0.980812	0.0432441	0.951639
SOWAHC	0	0	1.85356e-06	6.95086e-07	0	0	0	0	0.980811	0.0432441	0.951639
KLHL11	0	0	1.85362e-06	6.95109e-07	0	0	0	0	0.980811	0.0432441	0.95164
SYNJ2	0	0	4.23093e-06	1.5866e-06	1	0	1	0	0.980808	0.0432439	0.95164
SLC29A4	0	0	1.85414e-06	6.95302e-07	0	0	0	0	0.980807	0.0432439	0.951641
ZFYVE20	0	0	1.85431e-06	6.95365e-07	0	0	0	0	0.980806	0.0432439	0.951641
RASEF	0	0	1.85463e-06	6.95488e-07	0	0	0	0	0.980804	0.0432438	0.951641
RP11-73M18.2	0	0	1.85532e-06	6.95745e-07	0	0	0	0	0.980799	0.0432436	0.951642
CSDE1	0	0	1.85606e-06	6.96024e-07	0	0	0	0	0.980794	0.0432433	0.951642
TROAP	0	0	1.85755e-06	6.96582e-07	0	0	0	0	0.980783	0.0432429	0.951642
KANK3	0	0	1.85936e-06	6.9726e-07	0	0	0	0	0.980771	0.0432424	0.951643
ZNF71	0	0	1.86036e-06	6.97636e-07	0	0	0	0	0.980764	0.0432421	0.951643
RAB11FIP5	0	0	1.86306e-06	6.98646e-07	0	0	0	0	0.980745	0.0432413	0.951644
NLGN4Y	0	0	1.86332e-06	6.98745e-07	0	0	0	0	0.980743	0.0432412	0.951644
RGL3	0	0	1.86509e-06	6.99407e-07	0	0	0	0	0.980731	0.0432407	0.951644
IL17RD	0	0	1.86534e-06	6.99502e-07	0	0	0	0	0.980729	0.0432406	0.951645
CFB	0	0	1.86568e-06	6.9963e-07	0	0	0	0	0.980726	0.0432405	0.951645
RABL6	0	0	1.86758e-06	7.00344e-07	0	0	0	0	0.980713	0.0432399	0.951645
CXorf22	0	0	1.8677e-06	7.00389e-07	0	0	0	0	0.980712	0.0432399	0.951646
TFRC	0	0	1.86854e-06	7.00702e-07	0	0	0	0	0.980706	0.0432396	0.951646
RXFP3	0	0	1.86888e-06	7.00829e-07	0	0	0	0	0.980704	0.0432396	0.951647
SLC34A3	0	0	1.86898e-06	7.00867e-07	0	0	0	0	0.980703	0.0432395	0.951647
RPGR	0	0	1.86946e-06	7.01049e-07	0	0	0	0	0.9807	0.0432394	0.951647
SPPL2C	0	0	1.87046e-06	7.01421e-07	0	0	0	0	0.980693	0.0432391	0.951648
KLHL14	0	0	1.87068e-06	7.01505e-07	0	0	0	0	0.980691	0.043239	0.951648
KIF18B	0	0	1.87128e-06	7.01731e-07	0	0	0	0	0.980687	0.0432388	0.951648
CCDC96	0	0	1.87186e-06	7.01949e-07	0	0	0	0	0.980683	0.0432387	0.951649
SEMA7A	0	0	1.87211e-06	7.0204e-07	0	0	0	0	0.980681	0.0432386	0.951649
BAP1	0	0	1.87281e-06	7.02305e-07	0	0	0	0	0.980676	0.0432384	0.95165
DDX24	0	0	1.87476e-06	7.03037e-07	0	0	0	0	0.980663	0.0432378	0.95165
TBC1D14	0	0	1.87532e-06	7.03247e-07	0	0	0	0	0.980659	0.0432376	0.95165
NBPF12	0	0	1.87628e-06	7.03606e-07	0	0	0	0	0.980652	0.0432374	0.951651
EXOC3	0	0	1.87683e-06	7.03812e-07	0	0	0	0	0.980648	0.0432372	0.951651
KLHL6	0	0	1.87973e-06	7.04898e-07	0	0	0	0	0.980628	0.0432363	0.951651
HGFAC	0	0	1.88005e-06	7.05018e-07	0	0	0	0	0.980626	0.0432363	0.951652
RFWD2	0	0	1.88014e-06	7.05053e-07	0	0	0	0	0.980625	0.0432362	0.951652
ATXN7L2	0	0	1.88036e-06	7.05136e-07	0	0	0	0	0.980624	0.0432362	0.951653
GGT7	0	0	1.88068e-06	7.05256e-07	0	0	0	0	0.980621	0.0432361	0.951653
MRVI1	0	0	1.88086e-06	7.05324e-07	0	0	0	0	0.98062	0.043236	0.951653
NELL2	0	0	1.88098e-06	7.05367e-07	0	0	0	0	0.980619	0.043236	0.951654
KCNG2	0	0	1.88169e-06	7.05634e-07	0	0	0	0	0.980614	0.0432358	0.951654
GATA6	0	0	1.88358e-06	7.06343e-07	0	0	0	0	0.980601	0.0432352	0.951654
KLHL34	0	0	1.88446e-06	7.06672e-07	0	0	0	0	0.980595	0.043235	0.951655
QSOX1	0	0	1.88512e-06	7.06921e-07	0	0	0	0	0.98059	0.0432348	0.951655
CDH7	0	0	1.8852e-06	7.06951e-07	0	0	0	0	0.98059	0.0432347	0.951656
FBXO41	0	0	1.88565e-06	7.07119e-07	0	0	0	0	0.980587	0.0432346	0.951656
KCTD3	0	0	1.88599e-06	7.07246e-07	0	0	0	0	0.980584	0.0432345	0.951656
SLC39A4	0	0	1.88675e-06	7.0753e-07	0	0	0	0	0.980579	0.0432343	0.951657
BEGAIN	0	0	1.88805e-06	7.08018e-07	0	0	0	0	0.98057	0.0432339	0.951657
COG5	0	0	1.88906e-06	7.08397e-07	0	0	0	0	0.980563	0.0432336	0.951657
ELL	0	0	1.8891e-06	7.08412e-07	0	0	0	0	0.980563	0.0432336	0.951658
EHD2	0	0	1.88934e-06	7.08503e-07	0	0	0	0	0.980561	0.0432335	0.951658
PRAM1	0	0	1.89039e-06	7.08896e-07	0	0	0	0	0.980554	0.0432332	0.951659
IQCA1	0	0	1.89135e-06	7.09256e-07	0	0	0	0	0.980547	0.0432329	0.951659
ANKRD28	0	0	1.8916e-06	7.09349e-07	0	0	0	0	0.980545	0.0432328	0.951659
AMOT	0	0	1.89194e-06	7.09478e-07	0	0	0	0	0.980543	0.0432327	0.95166
WDR64	0	0	1.89222e-06	7.09581e-07	0	0	0	0	0.980541	0.0432327	0.95166
TRAF7	0	0	1.89268e-06	7.09753e-07	0	0	0	0	0.980538	0.0432325	0.95166
RHPN2	0	0	1.89281e-06	7.09803e-07	0	0	0	0	0.980537	0.0432325	0.951661
IPO7	0	0	1.89317e-06	7.09939e-07	0	0	0	0	0.980534	0.0432324	0.951661
TIGD5	0	0	1.89446e-06	7.10422e-07	0	0	0	0	0.980525	0.043232	0.951662
C2	0	0	1.89559e-06	7.10847e-07	0	0	0	0	0.980517	0.0432317	0.951662
SLCO2B1	0	0	1.89658e-06	7.11218e-07	0	0	0	0	0.98051	0.0432314	0.951662
NFE2L1	0	0	1.89709e-06	7.11409e-07	0	0	0	0	0.980507	0.0432312	0.951663
KMT2C	0	0	1.0324e-05	3.87152e-06	0	2	0	2	0.980503	0.0432311	0.951663
SLC34A2	0	0	1.90094e-06	7.12852e-07	0	0	0	0	0.98048	0.0432301	0.951663
ZNF845	0	0	1.90111e-06	7.12915e-07	0	0	0	0	0.980479	0.04323	0.951664
TBC1D2B	0	0	1.90164e-06	7.13115e-07	0	0	0	0	0.980475	0.0432299	0.951664
GRAMD4	0	0	1.90175e-06	7.13156e-07	0	0	0	0	0.980474	0.0432298	0.951665
ATRIP	0	0	1.90285e-06	7.13567e-07	0	0	0	0	0.980466	0.0432295	0.951665
ZC3H12C	0	0	1.90322e-06	7.13708e-07	0	0	0	0	0.980464	0.0432294	0.951665
GPAA1	0	0	1.90332e-06	7.13744e-07	0	0	0	0	0.980463	0.0432294	0.951666
NKPD1	0	0	1.90581e-06	7.14677e-07	0	0	0	0	0.980446	0.0432287	0.951666
PLCD3	0	0	1.90676e-06	7.15035e-07	0	0	0	0	0.980439	0.0432284	0.951666
PADI2	0	0	1.90724e-06	7.15216e-07	0	0	0	0	0.980436	0.0432282	0.951667
LONRF2	0	0	1.90784e-06	7.15442e-07	0	0	0	0	0.980431	0.0432281	0.951667
ZNF496	0	0	1.90887e-06	7.15826e-07	0	0	0	0	0.980424	0.0432277	0.951668
LARP4B	0	0	1.91051e-06	7.1644e-07	0	0	0	0	0.980413	0.0432273	0.951668
COG2	0	0	1.91077e-06	7.16538e-07	0	0	0	0	0.980411	0.0432272	0.951668
RPH3A	0	0	1.91133e-06	7.16749e-07	0	0	0	0	0.980407	0.043227	0.951669
GALNT5	0	0	1.91222e-06	7.17081e-07	0	0	0	0	0.980401	0.0432268	0.951669
DMPK	0	0	1.91235e-06	7.17132e-07	0	0	0	0	0.9804	0.0432267	0.951669
ITPKC	0	0	1.91263e-06	7.17235e-07	0	0	0	0	0.980398	0.0432266	0.95167
RAI14	0	0	1.91357e-06	7.17589e-07	0	0	0	0	0.980391	0.0432264	0.95167
PRICKLE1	0	0	1.91376e-06	7.17661e-07	0	0	0	0	0.98039	0.0432263	0.951671
ASIC4	0	0	1.91494e-06	7.18104e-07	0	0	0	0	0.980382	0.043226	0.951671
PTCHD4	0	0	1.91589e-06	7.18458e-07	0	0	0	0	0.980375	0.0432257	0.951671
SFMBT1	0	0	1.91629e-06	7.18611e-07	0	0	0	0	0.980372	0.0432256	0.951672
DBH	0	0	1.91663e-06	7.18736e-07	0	0	0	0	0.98037	0.0432255	0.951672
SLC24A4	0	0	1.91691e-06	7.1884e-07	0	0	0	0	0.980368	0.0432254	0.951672
SNX25	0	0	1.91715e-06	7.1893e-07	0	0	0	0	0.980366	0.0432253	0.951673
PAXIP1	0	0	1.91812e-06	7.19296e-07	0	0	0	0	0.98036	0.043225	0.951673
CRAT	0	0	1.91844e-06	7.19413e-07	0	0	0	0	0.980357	0.0432249	0.951674
AACS	0	0	1.91864e-06	7.1949e-07	0	0	0	0	0.980356	0.0432249	0.951674
ZNF467	0	0	1.91884e-06	7.19564e-07	0	0	0	0	0.980355	0.0432248	0.951674
DACT3	0	0	1.91968e-06	7.19881e-07	0	0	0	0	0.980349	0.0432246	0.951675
RBM12	0	0	1.91985e-06	7.19945e-07	0	0	0	0	0.980347	0.0432245	0.951675
MTSS1	0	0	1.92111e-06	7.20417e-07	0	0	0	0	0.980339	0.0432241	0.951675
XKR7	0	0	1.92255e-06	7.20957e-07	0	0	0	0	0.980329	0.0432237	0.951676
ALOX12B	0	0	1.92283e-06	7.21061e-07	0	0	0	0	0.980327	0.0432236	0.951676
PROSER1	0	0	1.92374e-06	7.21403e-07	0	0	0	0	0.98032	0.0432234	0.951677
FSCN1	0	0	1.92508e-06	7.21905e-07	0	0	0	0	0.980311	0.043223	0.951677
DACH1	0	0	1.92511e-06	7.21915e-07	0	0	0	0	0.980311	0.043223	0.951677
FOXD1	0	0	1.92578e-06	7.22168e-07	0	0	0	0	0.980306	0.0432228	0.951678
MGAT4B	0	0	1.92642e-06	7.22408e-07	0	0	0	0	0.980302	0.0432226	0.951678
SUV420H1	0	0	1.93071e-06	7.24018e-07	0	0	0	0	0.980272	0.0432213	0.951678
NAALADL1	0	0	1.93082e-06	7.24057e-07	0	0	0	0	0.980271	0.0432213	0.951679
MIS18BP1	0	0	1.93083e-06	7.24062e-07	0	0	0	0	0.980271	0.0432213	0.951679
KANSL1L	0	0	1.93108e-06	7.24156e-07	0	0	0	0	0.980269	0.0432212	0.95168
APBB2	0	0	1.93141e-06	7.24278e-07	0	0	0	0	0.980267	0.0432211	0.95168
CSE1L	0	0	1.93354e-06	7.25076e-07	0	0	0	0	0.980252	0.0432205	0.95168
CXorf57	0	0	1.93399e-06	7.25247e-07	0	0	0	0	0.980249	0.0432203	0.951681
DOCK4	0	0	4.31206e-06	1.61702e-06	1	0	1	0	0.980241	0.04322	0.951681
SELO	0	0	1.93641e-06	7.26152e-07	0	0	0	0	0.980232	0.0432196	0.951681
ECT2	0	0	1.93641e-06	7.26152e-07	0	0	0	0	0.980232	0.0432196	0.951682
LZTS3	0	0	1.93664e-06	7.26241e-07	0	0	0	0	0.98023	0.0432196	0.951682
MUC20	0	0	1.93729e-06	7.26486e-07	0	0	0	0	0.980226	0.0432194	0.951683
ARHGEF4	0	0	1.93785e-06	7.26693e-07	0	0	0	0	0.980222	0.0432192	0.951683
ASPSCR1	0	0	1.94212e-06	7.28293e-07	0	0	0	0	0.980192	0.0432179	0.951683
MROH1	0	0	1.94222e-06	7.28332e-07	0	0	0	0	0.980191	0.0432179	0.951684
EXO1	0	0	1.94342e-06	7.28781e-07	0	0	0	0	0.980183	0.0432176	0.951684
KLHL25	0	0	1.94378e-06	7.28918e-07	0	0	0	0	0.98018	0.0432175	0.951684
PPFIA4	0	0	1.94414e-06	7.29053e-07	0	0	0	0	0.980178	0.0432173	0.951685
JADE1	0	0	1.94459e-06	7.29222e-07	0	0	0	0	0.980174	0.0432172	0.951685
GPSM1	0	0	1.94474e-06	7.29277e-07	0	0	0	0	0.980173	0.0432172	0.951686
LENG9	0	0	1.94562e-06	7.29608e-07	0	0	0	0	0.980167	0.0432169	0.951686
KLHDC7B	0	0	1.94645e-06	7.29919e-07	0	0	0	0	0.980161	0.0432167	0.951686
TTF1	0	0	1.94691e-06	7.30091e-07	0	0	0	0	0.980158	0.0432165	0.951687
ADD1	0	0	1.94698e-06	7.30117e-07	0	0	0	0	0.980158	0.0432165	0.951687
CCDC132	0	0	1.94784e-06	7.30441e-07	0	0	0	0	0.980152	0.0432163	0.951687
ERAP2	0	0	1.94933e-06	7.30997e-07	0	0	0	0	0.980141	0.0432158	0.951688
APOBR	0	0	1.94935e-06	7.31006e-07	0	0	0	0	0.980141	0.0432158	0.951688
EEF1D	0	0	1.94966e-06	7.31122e-07	0	0	0	0	0.980139	0.0432157	0.951689
STAT6	0	0	1.95008e-06	7.31278e-07	0	0	0	0	0.980136	0.0432156	0.951689
ELMO1	0	0	1.95049e-06	7.31432e-07	0	0	0	0	0.980133	0.0432155	0.951689
IRAK1	0	0	1.95097e-06	7.31614e-07	0	0	0	0	0.98013	0.0432153	0.95169
MISP	0	0	1.95238e-06	7.32143e-07	0	0	0	0	0.98012	0.0432149	0.95169
MAGI1	0	0	4.33025e-06	1.62384e-06	1	0	1	0	0.980114	0.0432147	0.95169
SLC27A5	0	0	1.95338e-06	7.32517e-07	0	0	0	0	0.980113	0.0432146	0.951691
DSPP	0	0	1.9558e-06	7.33423e-07	0	0	0	0	0.980096	0.0432139	0.951691
HIC2	0	0	1.9573e-06	7.33987e-07	0	0	0	0	0.980086	0.0432135	0.951692
EML2	0	0	1.95735e-06	7.34005e-07	0	0	0	0	0.980085	0.0432134	0.951692
MSLN	0	0	1.95758e-06	7.34093e-07	0	0	0	0	0.980084	0.0432134	0.951692
TMEM63C	0	0	1.95851e-06	7.34443e-07	0	0	0	0	0.980077	0.0432131	0.951693
TAF6L	0	0	1.96142e-06	7.35532e-07	0	0	0	0	0.980057	0.0432122	0.951693
PKN2	0	0	1.96348e-06	7.36304e-07	0	0	0	0	0.980042	0.0432116	0.951693
CHSY1	0	0	1.96532e-06	7.36996e-07	0	0	0	0	0.98003	0.0432111	0.951694
TTLL12	0	0	1.96593e-06	7.37224e-07	0	0	0	0	0.980025	0.0432109	0.951694
ZNF408	0	0	1.96807e-06	7.38026e-07	0	0	0	0	0.98001	0.0432103	0.951695
ZC3H6	0	0	1.96896e-06	7.38361e-07	0	0	0	0	0.980004	0.04321	0.951695
STRIP1	0	0	1.96922e-06	7.38458e-07	0	0	0	0	0.980002	0.0432099	0.951695
TGM6	0	0	1.96937e-06	7.38514e-07	0	0	0	0	0.980001	0.0432099	0.951696
FAM186B	0	0	1.96954e-06	7.38579e-07	0	0	0	0	0.98	0.0432099	0.951696
SORBS3	0	0	1.97263e-06	7.39737e-07	0	0	0	0	0.979978	0.0432089	0.951696
SIX5	0	0	1.97327e-06	7.39977e-07	0	0	0	0	0.979974	0.0432088	0.951697
FOXD2	0	0	1.97633e-06	7.41124e-07	0	0	0	0	0.979953	0.0432079	0.951697
LIMK1	0	0	1.97663e-06	7.41237e-07	0	0	0	0	0.97995	0.0432078	0.951698
FBXO46	0	0	1.97756e-06	7.41587e-07	0	0	0	0	0.979944	0.0432075	0.951698
PTCHD2	0	0	4.35476e-06	1.63303e-06	1	0	1	0	0.979943	0.0432074	0.951698
IL4R	0	0	1.97781e-06	7.41678e-07	0	0	0	0	0.979942	0.0432074	0.951699
ZNF281	0	0	1.97819e-06	7.41822e-07	0	0	0	0	0.97994	0.0432073	0.951699
MSH5	0	0	1.97995e-06	7.42482e-07	0	0	0	0	0.979927	0.0432068	0.951699
ARHGAP9	0	0	1.98228e-06	7.43354e-07	0	0	0	0	0.979911	0.0432061	0.9517
MCM6	0	0	1.98247e-06	7.43428e-07	0	0	0	0	0.97991	0.043206	0.9517
RNF111	0	0	1.98248e-06	7.43429e-07	0	0	0	0	0.97991	0.043206	0.9517
EXT1	0	0	1.98429e-06	7.44109e-07	0	0	0	0	0.979897	0.0432055	0.951701
KSR1	0	0	1.98434e-06	7.44129e-07	0	0	0	0	0.979897	0.0432055	0.951701
TMC2	0	0	1.98474e-06	7.44279e-07	0	0	0	0	0.979894	0.0432054	0.951702
TP73	0	0	1.98571e-06	7.44642e-07	0	0	0	0	0.979887	0.0432051	0.951702
GART	0	0	1.98667e-06	7.45001e-07	0	0	0	0	0.97988	0.0432048	0.951702
SIX4	0	0	1.98694e-06	7.45101e-07	0	0	0	0	0.979878	0.0432047	0.951703
NLRC5	0	0	4.36434e-06	1.63663e-06	1	0	1	0	0.979876	0.0432046	0.951703
ACAP3	0	0	1.98789e-06	7.4546e-07	0	0	0	0	0.979872	0.0432044	0.951703
CMIP	0	0	1.98829e-06	7.45608e-07	0	0	0	0	0.979869	0.0432043	0.951704
TMCO3	0	0	1.99e-06	7.46251e-07	0	0	0	0	0.979857	0.0432038	0.951704
ACSL1	0	0	1.99094e-06	7.46603e-07	0	0	0	0	0.97985	0.0432035	0.951705
RNF10	0	0	1.99211e-06	7.4704e-07	0	0	0	0	0.979842	0.0432032	0.951705
TP63	0	0	1.99369e-06	7.47635e-07	0	0	0	0	0.979831	0.0432027	0.951705
LRRC43	0	0	1.99556e-06	7.48335e-07	0	0	0	0	0.979818	0.0432022	0.951706
ZNF473	0	0	1.9956e-06	7.48352e-07	0	0	0	0	0.979818	0.0432022	0.951706
ESPN	0	0	1.99611e-06	7.48543e-07	0	0	0	0	0.979814	0.043202	0.951706
PPP4R1	0	0	1.99715e-06	7.4893e-07	0	0	0	0	0.979807	0.0432017	0.951707
AREL1	0	0	1.9984e-06	7.49401e-07	0	0	0	0	0.979798	0.0432013	0.951707
RTN3	0	0	1.99846e-06	7.49424e-07	0	0	0	0	0.979798	0.0432013	0.951708
PTCHD1	0	0	1.99917e-06	7.49689e-07	0	0	0	0	0.979793	0.0432011	0.951708
E2F7	0	0	1.99938e-06	7.49768e-07	0	0	0	0	0.979791	0.0432011	0.951708
LNPEP	0	0	1.99976e-06	7.49911e-07	0	0	0	0	0.979789	0.0432009	0.951709
TRPV2	0	0	1.99982e-06	7.49934e-07	0	0	0	0	0.979788	0.0432009	0.951709
ZNF746	0	0	2.00111e-06	7.50416e-07	0	0	0	0	0.979779	0.0432005	0.951709
CBFA2T3	0	0	2.00165e-06	7.50618e-07	0	0	0	0	0.979776	0.0432004	0.95171
FGD3	0	0	2.00226e-06	7.50846e-07	0	0	0	0	0.979771	0.0432002	0.95171
SAMD4A	0	0	2.00294e-06	7.51103e-07	0	0	0	0	0.979767	0.0432	0.951711
COL13A1	0	0	2.00382e-06	7.51433e-07	0	0	0	0	0.97976	0.0431997	0.951711
RSBN1L	0	0	2.00663e-06	7.52486e-07	0	0	0	0	0.979741	0.0431989	0.951711
MAN1B1	0	0	2.00815e-06	7.53057e-07	0	0	0	0	0.97973	0.0431985	0.951712
FOXD3	0	0	2.00857e-06	7.53215e-07	0	0	0	0	0.979727	0.0431983	0.951712
MED26	0	0	2.00962e-06	7.53609e-07	0	0	0	0	0.97972	0.043198	0.951712
TRIM41	0	0	2.0101e-06	7.53787e-07	0	0	0	0	0.979717	0.0431979	0.951713
NOL8	0	0	2.0112e-06	7.54199e-07	0	0	0	0	0.979709	0.0431976	0.951713
CDCA2	0	0	2.01141e-06	7.54279e-07	0	0	0	0	0.979707	0.0431975	0.951713
KIRREL2	0	0	2.01184e-06	7.54441e-07	0	0	0	0	0.979704	0.0431974	0.951714
RBM26	0	0	2.01368e-06	7.55131e-07	0	0	0	0	0.979692	0.0431968	0.951714
AHRR	0	0	2.01517e-06	7.55687e-07	0	0	0	0	0.979681	0.0431964	0.951715
PKP3	0	0	2.01523e-06	7.55711e-07	0	0	0	0	0.979681	0.0431964	0.951715
CNTNAP3	0	0	2.01596e-06	7.55984e-07	0	0	0	0	0.979676	0.0431962	0.951715
POR	0	0	2.01887e-06	7.57075e-07	0	0	0	0	0.979655	0.0431953	0.951716
ADRA1D	0	0	2.02112e-06	7.5792e-07	0	0	0	0	0.97964	0.0431946	0.951716
OFD1	0	0	2.02175e-06	7.58156e-07	0	0	0	0	0.979635	0.0431945	0.951716
DOCK11	0	0	4.39956e-06	1.64983e-06	1	0	1	0	0.97963	0.0431942	0.951717
LETM1	0	0	2.02392e-06	7.58971e-07	0	0	0	0	0.97962	0.0431938	0.951717
DCLRE1A	0	0	2.02509e-06	7.59409e-07	0	0	0	0	0.979612	0.0431935	0.951718
IL4I1	0	0	2.02534e-06	7.59503e-07	0	0	0	0	0.97961	0.0431934	0.951718
PODN	0	0	2.02562e-06	7.59606e-07	0	0	0	0	0.979608	0.0431933	0.951718
EBF3	0	0	2.02575e-06	7.59656e-07	0	0	0	0	0.979607	0.0431933	0.951719
SLC19A1	0	0	2.02676e-06	7.60036e-07	0	0	0	0	0.9796	0.043193	0.951719
MMP17	0	0	2.02746e-06	7.60297e-07	0	0	0	0	0.979595	0.0431928	0.951719
DNM3	0	0	2.02845e-06	7.60669e-07	0	0	0	0	0.979588	0.0431925	0.95172
APP	0	0	2.03076e-06	7.61536e-07	0	0	0	0	0.979572	0.0431918	0.95172
POTEF	0	0	2.03127e-06	7.61728e-07	0	0	0	0	0.979569	0.0431917	0.951721
RAD51AP2	0	0	2.03184e-06	7.6194e-07	0	0	0	0	0.979565	0.0431915	0.951721
EML4	0	0	2.03187e-06	7.61951e-07	0	0	0	0	0.979564	0.0431915	0.951721
AASDH	0	0	2.03204e-06	7.62016e-07	0	0	0	0	0.979563	0.0431914	0.951722
STOX2	0	0	2.0324e-06	7.6215e-07	0	0	0	0	0.979561	0.0431913	0.951722
PTPN4	0	0	2.03349e-06	7.6256e-07	0	0	0	0	0.979553	0.043191	0.951722
SNCAIP	0	0	2.0339e-06	7.62713e-07	0	0	0	0	0.97955	0.0431909	0.951723
CCDC136	0	0	2.03425e-06	7.62844e-07	0	0	0	0	0.979548	0.0431908	0.951723
CPXM1	0	0	2.03458e-06	7.62967e-07	0	0	0	0	0.979545	0.0431907	0.951723
BCLAF1	0	0	2.03468e-06	7.63004e-07	0	0	0	0	0.979545	0.0431906	0.951724
SLC6A19	0	0	2.0351e-06	7.63161e-07	0	0	0	0	0.979542	0.0431905	0.951724
TSPEAR	0	0	2.03608e-06	7.6353e-07	0	0	0	0	0.979535	0.0431902	0.951725
AP5Z1	0	0	2.03638e-06	7.63641e-07	0	0	0	0	0.979533	0.0431901	0.951725
MCF2	0	0	2.03776e-06	7.64159e-07	0	0	0	0	0.979523	0.0431897	0.951725
TRPC4	0	0	2.03854e-06	7.64454e-07	0	0	0	0	0.979518	0.0431895	0.951726
DDR2	0	0	2.0397e-06	7.64888e-07	0	0	0	0	0.97951	0.0431892	0.951726
FOXG1	0	0	2.04025e-06	7.65094e-07	0	0	0	0	0.979506	0.043189	0.951726
TACC3	0	0	2.0409e-06	7.65337e-07	0	0	0	0	0.979501	0.0431888	0.951727
CATSPERD	0	0	2.04183e-06	7.65687e-07	0	0	0	0	0.979495	0.0431885	0.951727
OLFML2A	0	0	2.04209e-06	7.65783e-07	0	0	0	0	0.979493	0.0431885	0.951728
NRIP1	0	0	2.04259e-06	7.6597e-07	0	0	0	0	0.97949	0.0431883	0.951728
TRIM28	0	0	2.04292e-06	7.66095e-07	0	0	0	0	0.979487	0.0431882	0.951728
MYOCD	0	0	2.04415e-06	7.66555e-07	0	0	0	0	0.979479	0.0431879	0.951729
SOX9	0	0	2.0446e-06	7.66724e-07	0	0	0	0	0.979476	0.0431877	0.951729
ZNF219	0	0	2.04505e-06	7.66895e-07	0	0	0	0	0.979472	0.0431876	0.951729
2023-03-06	0	0	2.04582e-06	7.67184e-07	0	0	0	0	0.979467	0.0431874	0.95173
IRX5	0	0	2.04907e-06	7.68403e-07	0	0	0	0	0.979444	0.0431864	0.95173
PKP1	0	0	2.04914e-06	7.68428e-07	0	0	0	0	0.979444	0.0431864	0.951731
NSMAF	0	0	2.04948e-06	7.68554e-07	0	0	0	0	0.979441	0.0431863	0.951731
MAP4K2	0	0	2.04985e-06	7.68693e-07	0	0	0	0	0.979439	0.0431862	0.951731
TAS1R1	0	0	2.04996e-06	7.68734e-07	0	0	0	0	0.979438	0.0431861	0.951732
MAP7D3	0	0	2.0502e-06	7.68823e-07	0	0	0	0	0.979436	0.0431861	0.951732
BRF1	0	0	2.05109e-06	7.69157e-07	0	0	0	0	0.97943	0.0431858	0.951732
AFAP1L1	0	0	2.05122e-06	7.69206e-07	0	0	0	0	0.979429	0.0431858	0.951733
LRRC37A2	0	0	2.05123e-06	7.69213e-07	0	0	0	0	0.979429	0.0431858	0.951733
ITPRIPL2	0	0	2.05169e-06	7.69382e-07	0	0	0	0	0.979426	0.0431856	0.951733
KIRREL	0	0	2.05442e-06	7.70407e-07	0	0	0	0	0.979407	0.0431848	0.951734
MOCOS	0	0	2.05753e-06	7.71572e-07	0	0	0	0	0.979385	0.0431839	0.951734
ITGB7	0	0	2.05777e-06	7.71665e-07	0	0	0	0	0.979383	0.0431838	0.951735
TRMT1	0	0	2.06111e-06	7.72917e-07	0	0	0	0	0.97936	0.0431829	0.951735
GRIK1	0	0	2.06116e-06	7.72936e-07	0	0	0	0	0.97936	0.0431828	0.951735
OSBPL3	0	0	2.0614e-06	7.73026e-07	0	0	0	0	0.979358	0.0431828	0.951736
SLC26A1	0	0	2.06254e-06	7.73452e-07	0	0	0	0	0.97935	0.0431824	0.951736
ADRA2A	0	0	2.06276e-06	7.73535e-07	0	0	0	0	0.979349	0.0431824	0.951736
AMIGO3	0	0	2.0655e-06	7.74562e-07	0	0	0	0	0.979329	0.0431816	0.951737
NYAP2	0	0	2.0659e-06	7.74713e-07	0	0	0	0	0.979327	0.0431814	0.951737
HNRNPUL2	0	0	2.06623e-06	7.74837e-07	0	0	0	0	0.979324	0.0431813	0.951738
INPP4B	0	0	2.06777e-06	7.75415e-07	0	0	0	0	0.979314	0.0431809	0.951738
MTSS1L	0	0	2.06898e-06	7.75867e-07	0	0	0	0	0.979305	0.0431805	0.951738
LINGO1	0	0	2.06924e-06	7.75967e-07	0	0	0	0	0.979303	0.0431805	0.951739
ZIC1	0	0	2.06933e-06	7.76e-07	0	0	0	0	0.979303	0.0431804	0.951739
REPIN1	0	0	2.07102e-06	7.76634e-07	0	0	0	0	0.979291	0.0431799	0.951739
POU3F3	0	0	2.07188e-06	7.76953e-07	0	0	0	0	0.979285	0.0431797	0.95174
CNKSR2	0	0	2.07317e-06	7.77437e-07	0	0	0	0	0.979276	0.0431793	0.95174
THBD	0	0	2.07327e-06	7.77477e-07	0	0	0	0	0.979275	0.0431793	0.95174
ERC2	0	0	2.07339e-06	7.77521e-07	0	0	0	0	0.979274	0.0431792	0.951741
PPP1R12C	0	0	2.0736e-06	7.776e-07	0	0	0	0	0.979273	0.0431792	0.951741
ZNF750	0	0	2.07397e-06	7.7774e-07	0	0	0	0	0.97927	0.0431791	0.951742
UVSSA	0	0	2.07479e-06	7.78045e-07	0	0	0	0	0.979265	0.0431788	0.951742
VWA7	0	0	2.07518e-06	7.78193e-07	0	0	0	0	0.979262	0.0431787	0.951742
CAPN9	0	0	2.07596e-06	7.78486e-07	0	0	0	0	0.979256	0.0431785	0.951743
DCAF6	0	0	2.07606e-06	7.78523e-07	0	0	0	0	0.979256	0.0431784	0.951743
PAM	0	0	2.07615e-06	7.78555e-07	0	0	0	0	0.979255	0.0431784	0.951743
TCF25	0	0	2.07764e-06	7.79115e-07	0	0	0	0	0.979245	0.043178	0.951744
SLC9A2	0	0	2.07778e-06	7.79167e-07	0	0	0	0	0.979244	0.0431779	0.951744
MAML2	0	0	2.07879e-06	7.79548e-07	0	0	0	0	0.979237	0.0431776	0.951745
AKAP8	0	0	2.07919e-06	7.79696e-07	0	0	0	0	0.979234	0.0431775	0.951745
NAA25	0	0	2.07961e-06	7.79856e-07	0	0	0	0	0.979231	0.0431774	0.951745
ASMTL	0	0	2.07989e-06	7.79957e-07	0	0	0	0	0.979229	0.0431773	0.951746
DPYSL4	0	0	2.08061e-06	7.8023e-07	0	0	0	0	0.979224	0.0431771	0.951746
GIT2	0	0	2.08064e-06	7.80241e-07	0	0	0	0	0.979224	0.0431771	0.951746
NEDD9	0	0	2.08147e-06	7.80553e-07	0	0	0	0	0.979218	0.0431769	0.951747
RANBP6	0	0	2.08164e-06	7.80613e-07	0	0	0	0	0.979217	0.0431768	0.951747
CRTAC1	0	0	2.08373e-06	7.814e-07	0	0	0	0	0.979202	0.0431762	0.951747
FPGT-TNNI3K	0	0	2.08472e-06	7.81771e-07	0	0	0	0	0.979195	0.0431759	0.951748
BRSK2	0	0	2.08664e-06	7.82492e-07	0	0	0	0	0.979182	0.0431753	0.951748
SAGE1	0	0	2.08725e-06	7.82717e-07	0	0	0	0	0.979178	0.0431752	0.951749
NBPF1	0	0	2.08742e-06	7.82781e-07	0	0	0	0	0.979176	0.0431751	0.951749
ADAM23	0	0	2.08842e-06	7.83156e-07	0	0	0	0	0.979169	0.0431748	0.951749
RASAL3	0	0	2.09107e-06	7.84153e-07	0	0	0	0	0.979151	0.043174	0.95175
NPIPB11	0	0	2.09182e-06	7.84434e-07	0	0	0	0	0.979146	0.0431738	0.95175
ZIC5	0	0	2.09211e-06	7.8454e-07	0	0	0	0	0.979144	0.0431737	0.95175
TAF3	0	0	2.09341e-06	7.8503e-07	0	0	0	0	0.979134	0.0431733	0.951751
TNFAIP3	0	0	2.0945e-06	7.85437e-07	0	0	0	0	0.979127	0.043173	0.951751
LDB3	0	0	2.0956e-06	7.85849e-07	0	0	0	0	0.979119	0.0431727	0.951751
ZHX3	0	0	2.09567e-06	7.85876e-07	0	0	0	0	0.979119	0.0431727	0.951752
AMOTL2	0	0	2.0961e-06	7.86036e-07	0	0	0	0	0.979116	0.0431725	0.951752
ZFYVE1	0	0	2.09762e-06	7.86609e-07	0	0	0	0	0.979105	0.0431721	0.951753
ABI3BP	0	0	2.09819e-06	7.8682e-07	0	0	0	0	0.979101	0.0431719	0.951753
C2CD2L	0	0	2.09907e-06	7.8715e-07	0	0	0	0	0.979095	0.0431717	0.951753
FZD5	0	0	2.1016e-06	7.88101e-07	0	0	0	0	0.979077	0.0431709	0.951754
ABCG1	0	0	2.1054e-06	7.89524e-07	0	0	0	0	0.979051	0.0431698	0.951754
SPIRE2	0	0	2.10568e-06	7.89628e-07	0	0	0	0	0.979049	0.0431697	0.951754
DVL2	0	0	2.10596e-06	7.89733e-07	0	0	0	0	0.979047	0.0431696	0.951755
EPHA7	0	0	2.10614e-06	7.89802e-07	0	0	0	0	0.979046	0.0431696	0.951755
ZMYM6	0	0	2.10846e-06	7.90674e-07	0	0	0	0	0.979029	0.0431689	0.951756
NRROS	0	0	2.10878e-06	7.90793e-07	0	0	0	0	0.979027	0.0431688	0.951756
SP140	0	0	2.1093e-06	7.90987e-07	0	0	0	0	0.979024	0.0431687	0.951756
PLOD1	0	0	2.11042e-06	7.91408e-07	0	0	0	0	0.979016	0.0431683	0.951757
SLC26A8	0	0	2.11088e-06	7.91581e-07	0	0	0	0	0.979012	0.0431682	0.951757
NLRP9	0	0	2.11212e-06	7.92044e-07	0	0	0	0	0.979004	0.0431678	0.951757
THOP1	0	0	2.11236e-06	7.92137e-07	0	0	0	0	0.979002	0.0431678	0.951758
DOCK9	0	0	4.48954e-06	1.68358e-06	1	0	1	0	0.979002	0.0431677	0.951758
GPR64	0	0	2.1133e-06	7.92487e-07	0	0	0	0	0.978996	0.0431675	0.951758
AMPD3	0	0	2.11431e-06	7.92865e-07	0	0	0	0	0.978989	0.0431672	0.951759
RAB11FIP3	0	0	2.11499e-06	7.93123e-07	0	0	0	0	0.978984	0.043167	0.951759
OTUD4	0	0	2.1155e-06	7.93311e-07	0	0	0	0	0.97898	0.0431668	0.95176
DIAPH2	0	0	2.11656e-06	7.93709e-07	0	0	0	0	0.978973	0.0431665	0.95176
ARHGEF26	0	0	2.1174e-06	7.94026e-07	0	0	0	0	0.978967	0.0431663	0.95176
FGD1	0	0	2.11932e-06	7.94746e-07	0	0	0	0	0.978954	0.0431657	0.951761
WDR91	0	0	2.11967e-06	7.94877e-07	0	0	0	0	0.978951	0.0431656	0.951761
KLHL17	0	0	2.12095e-06	7.95356e-07	0	0	0	0	0.978942	0.0431652	0.951761
SLC24A1	0	0	2.12161e-06	7.95604e-07	0	0	0	0	0.978938	0.043165	0.951762
JAK2	0	0	2.12566e-06	7.97123e-07	0	0	0	0	0.978909	0.0431638	0.951762
PRPF4B	0	0	2.12613e-06	7.97297e-07	0	0	0	0	0.978906	0.0431637	0.951762
PTCD1	0	0	2.12688e-06	7.9758e-07	0	0	0	0	0.978901	0.0431635	0.951763
USP53	0	0	2.12734e-06	7.97752e-07	0	0	0	0	0.978898	0.0431633	0.951763
MLLT10	0	0	2.12762e-06	7.97856e-07	0	0	0	0	0.978896	0.0431633	0.951764
USP8	0	0	2.1348e-06	8.00552e-07	0	0	0	0	0.978845	0.0431611	0.951764
GFPT2	0	0	2.13507e-06	8.00651e-07	0	0	0	0	0.978844	0.0431611	0.951764
PUM2	0	0	2.13556e-06	8.00833e-07	0	0	0	0	0.97884	0.0431609	0.951765
FLRT1	0	0	2.13654e-06	8.01203e-07	0	0	0	0	0.978833	0.0431606	0.951765
GAS6	0	0	2.13838e-06	8.01892e-07	0	0	0	0	0.97882	0.0431601	0.951765
IRF2BP1	0	0	2.13866e-06	8.01998e-07	0	0	0	0	0.978819	0.04316	0.951766
MZF1	0	0	2.14003e-06	8.0251e-07	0	0	0	0	0.978809	0.0431596	0.951766
SNX29	0	0	2.14095e-06	8.02856e-07	0	0	0	0	0.978803	0.0431593	0.951767
ZNF358	0	0	2.14373e-06	8.03899e-07	0	0	0	0	0.978783	0.0431585	0.951767
RASIP1	0	0	2.14421e-06	8.0408e-07	0	0	0	0	0.97878	0.0431584	0.951767
MAP7D1	0	0	2.14427e-06	8.04102e-07	0	0	0	0	0.978779	0.0431584	0.951768
ARHGAP26	0	0	2.14486e-06	8.04323e-07	0	0	0	0	0.978775	0.0431582	0.951768
NOC2L	0	0	2.14501e-06	8.04378e-07	0	0	0	0	0.978774	0.0431581	0.951768
TBX2	0	0	2.14547e-06	8.04552e-07	0	0	0	0	0.978771	0.043158	0.951769
MED15	0	0	2.14651e-06	8.04942e-07	0	0	0	0	0.978764	0.0431577	0.951769
ERCC4	0	0	2.14655e-06	8.04957e-07	0	0	0	0	0.978763	0.0431577	0.951769
DNA2	0	0	2.14679e-06	8.05047e-07	0	0	0	0	0.978762	0.0431576	0.95177
RHOT2	0	0	2.14704e-06	8.0514e-07	0	0	0	0	0.97876	0.0431575	0.95177
KIAA1009	0	0	2.14877e-06	8.05789e-07	0	0	0	0	0.978748	0.043157	0.951771
INPP5B	0	0	2.15045e-06	8.06419e-07	0	0	0	0	0.978736	0.0431565	0.951771
BRINP1	0	0	2.15283e-06	8.0731e-07	0	0	0	0	0.97872	0.0431558	0.951771
UNC80	0	0	2.15336e-06	8.07511e-07	0	0	0	0	0.978716	0.0431557	0.951772
TRIM67	0	0	2.15361e-06	8.07603e-07	0	0	0	0	0.978714	0.0431556	0.951772
ADNP	0	0	2.15366e-06	8.07623e-07	0	0	0	0	0.978714	0.0431556	0.951772
USP48	0	0	2.15369e-06	8.07635e-07	0	0	0	0	0.978714	0.0431556	0.951773
FILIP1L	0	0	2.15491e-06	8.08091e-07	0	0	0	0	0.978705	0.0431552	0.951773
PLEKHM2	0	0	2.15572e-06	8.08395e-07	0	0	0	0	0.978699	0.043155	0.951773
INTS2	0	0	2.15768e-06	8.0913e-07	0	0	0	0	0.978686	0.0431544	0.951774
FBLN1	0	0	2.15785e-06	8.09196e-07	0	0	0	0	0.978685	0.0431544	0.951774
TFIP11	0	0	2.15811e-06	8.09291e-07	0	0	0	0	0.978683	0.0431543	0.951775
MLXIPL	0	0	2.15833e-06	8.09375e-07	0	0	0	0	0.978681	0.0431542	0.951775
BUB1	0	0	2.16002e-06	8.10007e-07	0	0	0	0	0.978669	0.0431537	0.951775
SENP7	0	0	2.16272e-06	8.11021e-07	0	0	0	0	0.978651	0.0431529	0.951776
ZNF804A	0	0	2.16318e-06	8.11194e-07	0	0	0	0	0.978647	0.0431528	0.951776
SPHK2	0	0	2.1672e-06	8.127e-07	0	0	0	0	0.978619	0.0431516	0.951776
KAZN	0	0	2.16723e-06	8.12711e-07	0	0	0	0	0.978619	0.0431516	0.951777
TBC1D8B	0	0	2.16731e-06	8.12742e-07	0	0	0	0	0.978619	0.0431516	0.951777
CCDC142	0	0	2.17026e-06	8.13849e-07	0	0	0	0	0.978598	0.0431507	0.951777
CCDC150	0	0	2.17108e-06	8.14156e-07	0	0	0	0	0.978592	0.0431505	0.951778
HNRNPM	0	0	2.17186e-06	8.14449e-07	0	0	0	0	0.978587	0.0431502	0.951778
MAGEE1	0	0	2.1719e-06	8.14463e-07	0	0	0	0	0.978586	0.0431502	0.951779
CNTN1	0	0	2.17393e-06	8.15223e-07	0	0	0	0	0.978572	0.0431496	0.951779
CPSF1	0	0	4.55137e-06	1.70676e-06	1	0	1	0	0.97857	0.0431495	0.951779
UNC5D	0	0	2.17459e-06	8.15472e-07	0	0	0	0	0.978568	0.0431494	0.95178
BICC1	0	0	2.17468e-06	8.15505e-07	0	0	0	0	0.978567	0.0431494	0.95178
KRBA1	0	0	2.1748e-06	8.15549e-07	0	0	0	0	0.978566	0.0431494	0.95178
PHF20	0	0	2.1756e-06	8.15851e-07	0	0	0	0	0.978561	0.0431491	0.951781
ZXDA	0	0	2.17575e-06	8.15905e-07	0	0	0	0	0.97856	0.0431491	0.951781
ALG13	0	0	2.176e-06	8.16001e-07	0	0	0	0	0.978558	0.043149	0.951781
PTPRE	0	0	2.17645e-06	8.1617e-07	0	0	0	0	0.978555	0.0431489	0.951782
HELQ	0	0	2.1796e-06	8.17348e-07	0	0	0	0	0.978533	0.0431479	0.951782
MMEL1	0	0	2.18126e-06	8.17972e-07	0	0	0	0	0.978521	0.0431475	0.951783
ADRB1	0	0	2.18217e-06	8.18314e-07	0	0	0	0	0.978515	0.0431472	0.951783
USP37	0	0	2.18256e-06	8.18461e-07	0	0	0	0	0.978512	0.0431471	0.951783
SEL1L3	0	0	2.18485e-06	8.1932e-07	0	0	0	0	0.978496	0.0431464	0.951784
CDH3	0	0	2.18538e-06	8.19516e-07	0	0	0	0	0.978492	0.0431462	0.951784
JUP	0	0	2.18597e-06	8.19741e-07	0	0	0	0	0.978488	0.0431461	0.951784
POM121C	0	0	2.18691e-06	8.20092e-07	0	0	0	0	0.978482	0.0431458	0.951785
CEP104	0	0	2.18737e-06	8.20265e-07	0	0	0	0	0.978478	0.0431457	0.951785
HSPA12B	0	0	2.18782e-06	8.20431e-07	0	0	0	0	0.978475	0.0431455	0.951785
AP3B1	0	0	2.19019e-06	8.21323e-07	0	0	0	0	0.978459	0.0431448	0.951786
SULF1	0	0	2.19105e-06	8.21642e-07	0	0	0	0	0.978453	0.0431446	0.951786
SENP6	0	0	2.19198e-06	8.21994e-07	0	0	0	0	0.978446	0.0431443	0.951787
PRDM1	0	0	2.19262e-06	8.22234e-07	0	0	0	0	0.978442	0.0431441	0.951787
TYRO3	0	0	2.19286e-06	8.22322e-07	0	0	0	0	0.97844	0.043144	0.951787
SOX30	0	0	2.19356e-06	8.22586e-07	0	0	0	0	0.978435	0.0431438	0.951788
IPO13	0	0	2.19405e-06	8.22768e-07	0	0	0	0	0.978432	0.0431437	0.951788
PIK3AP1	0	0	2.19485e-06	8.23067e-07	0	0	0	0	0.978426	0.0431435	0.951788
TDRD5	0	0	2.19785e-06	8.24194e-07	0	0	0	0	0.978405	0.0431426	0.951789
ZNF503	0	0	2.2001e-06	8.25039e-07	0	0	0	0	0.97839	0.0431419	0.951789
DVL1	0	0	2.20179e-06	8.2567e-07	0	0	0	0	0.978378	0.0431414	0.951789
EPB41L4B	0	0	2.20197e-06	8.25738e-07	0	0	0	0	0.978377	0.0431414	0.95179
TET2	0	0	2.20264e-06	8.25989e-07	0	0	0	0	0.978372	0.0431412	0.95179
KCNB2	0	0	2.20352e-06	8.2632e-07	0	0	0	0	0.978366	0.0431409	0.951791
ZSCAN20	0	0	2.20384e-06	8.26441e-07	0	0	0	0	0.978364	0.0431408	0.951791
SH3RF1	0	0	2.20403e-06	8.26512e-07	0	0	0	0	0.978362	0.0431408	0.951791
EPHA3	0	0	2.20426e-06	8.26597e-07	0	0	0	0	0.978361	0.0431407	0.951792
NRP1	0	0	2.20508e-06	8.26904e-07	0	0	0	0	0.978355	0.0431404	0.951792
APBA2	0	0	2.20613e-06	8.27299e-07	0	0	0	0	0.978348	0.0431401	0.951792
FOXC2	0	0	2.20644e-06	8.27416e-07	0	0	0	0	0.978345	0.04314	0.951793
BICD1	0	0	2.20886e-06	8.28324e-07	0	0	0	0	0.978329	0.0431393	0.951793
TMEM200C	0	0	2.20924e-06	8.28466e-07	0	0	0	0	0.978326	0.0431392	0.951793
SGOL2	0	0	2.20943e-06	8.28538e-07	0	0	0	0	0.978325	0.0431392	0.951794
ZIC2	0	0	2.20973e-06	8.28647e-07	0	0	0	0	0.978322	0.0431391	0.951794
SKOR1	0	0	2.20983e-06	8.28685e-07	0	0	0	0	0.978322	0.043139	0.951795
CBLB	0	0	2.20996e-06	8.28736e-07	0	0	0	0	0.978321	0.043139	0.951795
DLG2	0	0	2.21116e-06	8.29186e-07	0	0	0	0	0.978312	0.0431387	0.951795
WDHD1	0	0	2.21584e-06	8.30941e-07	0	0	0	0	0.97828	0.0431373	0.951796
MAPK7	0	0	2.21642e-06	8.31159e-07	0	0	0	0	0.978276	0.0431371	0.951796
CDH1	0	0	2.21665e-06	8.31243e-07	0	0	0	0	0.978274	0.043137	0.951796
VGF	0	0	2.21865e-06	8.31994e-07	0	0	0	0	0.97826	0.0431364	0.951797
ZFR2	0	0	2.2215e-06	8.33062e-07	0	0	0	0	0.97824	0.0431356	0.951797
ZKSCAN2	0	0	2.22163e-06	8.3311e-07	0	0	0	0	0.978239	0.0431356	0.951797
NOA1	0	0	2.22177e-06	8.33165e-07	0	0	0	0	0.978238	0.0431355	0.951798
LMNB2	0	0	2.22237e-06	8.3339e-07	0	0	0	0	0.978234	0.0431354	0.951798
SLCO4A1	0	0	2.22319e-06	8.33696e-07	0	0	0	0	0.978229	0.0431351	0.951799
CD248	0	0	2.22343e-06	8.33786e-07	0	0	0	0	0.978227	0.043135	0.951799
ABCD1	0	0	2.22434e-06	8.34128e-07	0	0	0	0	0.978221	0.0431348	0.951799
LRFN2	0	0	2.22439e-06	8.34146e-07	0	0	0	0	0.97822	0.0431348	0.9518
CHSY3	0	0	2.22478e-06	8.34292e-07	0	0	0	0	0.978217	0.0431346	0.9518
ENPP2	0	0	2.22605e-06	8.34768e-07	0	0	0	0	0.978209	0.0431343	0.9518
NGEF	0	0	2.22711e-06	8.35165e-07	0	0	0	0	0.978201	0.043134	0.951801
LPIN1	0	0	2.22818e-06	8.35566e-07	0	0	0	0	0.978194	0.0431336	0.951801
MEX3B	0	0	2.22823e-06	8.35585e-07	0	0	0	0	0.978193	0.0431336	0.951801
DSG1	0	0	2.23061e-06	8.3648e-07	0	0	0	0	0.978177	0.0431329	0.951802
WDR52	0	0	2.23151e-06	8.36815e-07	0	0	0	0	0.978171	0.0431327	0.951802
RBM12B	0	0	2.2323e-06	8.37112e-07	0	0	0	0	0.978165	0.0431324	0.951803
DRP2	0	0	2.23365e-06	8.37619e-07	0	0	0	0	0.978156	0.043132	0.951803
ERCC6L	0	0	2.23636e-06	8.38633e-07	0	0	0	0	0.978137	0.0431312	0.951803
TSC22D1	0	0	2.23681e-06	8.38803e-07	0	0	0	0	0.978134	0.0431311	0.951804
LINGO3	0	0	2.24142e-06	8.40531e-07	0	0	0	0	0.978101	0.0431297	0.951804
AR	0	0	2.24166e-06	8.40621e-07	0	0	0	0	0.9781	0.0431297	0.951804
ZXDB	0	0	2.24191e-06	8.40717e-07	0	0	0	0	0.978098	0.0431296	0.951805
SLC14A2	0	0	2.24526e-06	8.41972e-07	0	0	0	0	0.978075	0.0431286	0.951805
FOXC1	0	0	2.24618e-06	8.42318e-07	0	0	0	0	0.978068	0.0431283	0.951805
GLTSCR1L	0	0	2.24728e-06	8.42732e-07	0	0	0	0	0.97806	0.043128	0.951806
RFC1	0	0	2.24847e-06	8.43178e-07	0	0	0	0	0.978052	0.0431277	0.951806
ADAM11	0	0	2.24996e-06	8.43737e-07	0	0	0	0	0.978042	0.0431272	0.951807
DENND5B	0	0	2.25062e-06	8.43981e-07	0	0	0	0	0.978037	0.043127	0.951807
CLCN7	0	0	2.25374e-06	8.45152e-07	0	0	0	0	0.978015	0.0431261	0.951807
ST18	0	0	2.25374e-06	8.45154e-07	0	0	0	0	0.978015	0.0431261	0.951808
LTK	0	0	2.2545e-06	8.45437e-07	0	0	0	0	0.97801	0.0431259	0.951808
NR3C2	0	0	2.25715e-06	8.4643e-07	0	0	0	0	0.977992	0.0431251	0.951808
INSM2	0	0	2.25898e-06	8.47118e-07	0	0	0	0	0.977979	0.0431246	0.951809
ZNF74	0	0	2.2604e-06	8.4765e-07	0	0	0	0	0.977969	0.0431242	0.951809
EML1	0	0	2.26088e-06	8.47829e-07	0	0	0	0	0.977966	0.043124	0.951809
ADAM8	0	0	2.26099e-06	8.4787e-07	0	0	0	0	0.977965	0.043124	0.95181
SRRM1	0	0	2.26134e-06	8.48003e-07	0	0	0	0	0.977962	0.0431239	0.95181
SYNPO	0	0	2.26184e-06	8.48191e-07	0	0	0	0	0.977959	0.0431237	0.951811
AKAP1	0	0	2.26391e-06	8.48968e-07	0	0	0	0	0.977944	0.0431231	0.951811
DLG1	0	0	2.26429e-06	8.49107e-07	0	0	0	0	0.977942	0.043123	0.951811
TMEM8A	0	0	2.26506e-06	8.49396e-07	0	0	0	0	0.977936	0.0431228	0.951812
PSD3	0	0	2.2653e-06	8.49487e-07	0	0	0	0	0.977935	0.0431227	0.951812
AHI1	0	0	2.26562e-06	8.49607e-07	0	0	0	0	0.977933	0.0431226	0.951812
ZNF710	0	0	2.26617e-06	8.49816e-07	0	0	0	0	0.977929	0.0431225	0.951813
FBXL18	0	0	2.2675e-06	8.50314e-07	0	0	0	0	0.977919	0.0431221	0.951813
BMP2K	0	0	2.26867e-06	8.50753e-07	0	0	0	0	0.977911	0.0431217	0.951813
TTC16	0	0	2.27036e-06	8.51384e-07	0	0	0	0	0.977899	0.0431212	0.951814
GSG2	0	0	2.27348e-06	8.52555e-07	0	0	0	0	0.977878	0.0431203	0.951814
OCA2	0	0	2.27424e-06	8.5284e-07	0	0	0	0	0.977872	0.0431201	0.951815
KIF3C	0	0	2.27584e-06	8.5344e-07	0	0	0	0	0.977861	0.0431196	0.951815
EXOC4	0	0	2.27608e-06	8.53529e-07	0	0	0	0	0.97786	0.0431195	0.951815
MEX3D	0	0	2.27626e-06	8.53597e-07	0	0	0	0	0.977858	0.0431195	0.951816
MAPK8IP2	0	0	2.27755e-06	8.54083e-07	0	0	0	0	0.977849	0.0431191	0.951816
EPS15L1	0	0	2.27817e-06	8.54313e-07	0	0	0	0	0.977845	0.0431189	0.951816
FMNL2	0	0	2.28142e-06	8.55534e-07	0	0	0	0	0.977822	0.043118	0.951817
AMER1	0	0	2.28368e-06	8.56379e-07	0	0	0	0	0.977807	0.0431173	0.951817
PLCH2	0	0	2.28385e-06	8.56443e-07	0	0	0	0	0.977805	0.0431173	0.951817
ADAM22	0	0	2.28429e-06	8.56608e-07	0	0	0	0	0.977802	0.0431171	0.951818
OSBPL7	0	0	2.28652e-06	8.57447e-07	0	0	0	0	0.977787	0.0431165	0.951818
PLEKHH3	0	0	2.2882e-06	8.58073e-07	0	0	0	0	0.977775	0.043116	0.951818
MBD6	0	0	2.28825e-06	8.58092e-07	0	0	0	0	0.977775	0.043116	0.951819
RTN4	0	0	2.28905e-06	8.58394e-07	0	0	0	0	0.977769	0.0431157	0.951819
BMPR2	0	0	2.28933e-06	8.585e-07	0	0	0	0	0.977767	0.0431156	0.95182
INO80D	0	0	2.28989e-06	8.5871e-07	0	0	0	0	0.977763	0.0431155	0.95182
CDH15	0	0	2.29099e-06	8.59122e-07	0	0	0	0	0.977756	0.0431152	0.95182
CNTN5	0	0	2.29202e-06	8.59507e-07	0	0	0	0	0.977748	0.0431149	0.951821
FAM178A	0	0	2.29284e-06	8.59814e-07	0	0	0	0	0.977743	0.0431146	0.951821
ALDH16A1	0	0	2.29325e-06	8.59967e-07	0	0	0	0	0.97774	0.0431145	0.951821
SPATA20	0	0	2.29488e-06	8.60581e-07	0	0	0	0	0.977728	0.043114	0.951822
KLHL40	0	0	2.2969e-06	8.61336e-07	0	0	0	0	0.977714	0.0431134	0.951822
IL17RC	0	0	2.29746e-06	8.61547e-07	0	0	0	0	0.97771	0.0431133	0.951822
ANKRD30A	0	0	2.30634e-06	8.64877e-07	0	0	0	0	0.977649	0.0431106	0.951823
EPB41L2	0	0	2.3067e-06	8.65012e-07	0	0	0	0	0.977646	0.0431105	0.951823
CDH20	0	0	2.30693e-06	8.65099e-07	0	0	0	0	0.977644	0.0431105	0.951824
TAF1C	0	0	2.30732e-06	8.65246e-07	0	0	0	0	0.977642	0.0431104	0.951824
BCAS3	0	0	2.30745e-06	8.65294e-07	0	0	0	0	0.977641	0.0431103	0.951824
OSBPL6	0	0	2.30751e-06	8.65315e-07	0	0	0	0	0.97764	0.0431103	0.951825
CHPF2	0	0	2.30851e-06	8.65692e-07	0	0	0	0	0.977633	0.04311	0.951825
ANO9	0	0	2.30904e-06	8.65889e-07	0	0	0	0	0.97763	0.0431098	0.951825
SLC9C2	0	0	2.31075e-06	8.66532e-07	0	0	0	0	0.977618	0.0431093	0.951826
MKL2	0	0	2.31156e-06	8.66834e-07	0	0	0	0	0.977612	0.0431091	0.951826
WIZ	0	0	2.31236e-06	8.67134e-07	0	0	0	0	0.977607	0.0431089	0.951826
ABR	0	0	2.31241e-06	8.67153e-07	0	0	0	0	0.977606	0.0431089	0.951827
THRAP3	0	0	2.31536e-06	8.6826e-07	0	0	0	0	0.977586	0.043108	0.951827
BRSK1	0	0	2.31738e-06	8.69019e-07	0	0	0	0	0.977572	0.0431074	0.951828
MICALL2	0	0	2.3174e-06	8.69024e-07	0	0	0	0	0.977571	0.0431074	0.951828
FOXK1	0	0	2.31822e-06	8.69334e-07	0	0	0	0	0.977566	0.0431071	0.951828
COBLL1	0	0	2.32003e-06	8.70011e-07	0	0	0	0	0.977553	0.0431066	0.951829
PELP1	0	0	2.32207e-06	8.70777e-07	0	0	0	0	0.977539	0.043106	0.951829
RBL2	0	0	2.32336e-06	8.7126e-07	0	0	0	0	0.97753	0.0431056	0.951829
FAM120C	0	0	2.32351e-06	8.71316e-07	0	0	0	0	0.977529	0.0431056	0.95183
MKL1	0	0	2.32386e-06	8.71448e-07	0	0	0	0	0.977526	0.0431055	0.95183
ANLN	0	0	2.32407e-06	8.71527e-07	0	0	0	0	0.977525	0.0431054	0.95183
TTC7B	0	0	2.32655e-06	8.72454e-07	0	0	0	0	0.977508	0.0431047	0.951831
ZNF341	0	0	2.32709e-06	8.7266e-07	0	0	0	0	0.977504	0.0431045	0.951831
NEFM	0	0	2.32925e-06	8.7347e-07	0	0	0	0	0.977489	0.0431039	0.951831
ZDHHC8	0	0	2.32962e-06	8.73609e-07	0	0	0	0	0.977486	0.0431038	0.951832
SPATA31A6	0	0	2.33144e-06	8.74292e-07	0	0	0	0	0.977473	0.0431033	0.951832
TTC7A	0	0	2.33289e-06	8.74833e-07	0	0	0	0	0.977463	0.0431028	0.951833
EXD3	0	0	2.33347e-06	8.75051e-07	0	0	0	0	0.977459	0.0431027	0.951833
GSN	0	0	2.33395e-06	8.7523e-07	0	0	0	0	0.977456	0.0431025	0.951833
SPTBN5	0	0	7.56121e-06	2.83545e-06	2	0	2	0	0.977438	0.0431017	0.951834
PIDD	0	0	2.33661e-06	8.7623e-07	0	0	0	0	0.977437	0.0431017	0.951834
XYLT2	0	0	2.33902e-06	8.77133e-07	0	0	0	0	0.977421	0.043101	0.951834
CCDC80	0	0	2.33911e-06	8.77165e-07	0	0	0	0	0.97742	0.043101	0.951835
TANC1	0	0	4.71729e-06	1.76899e-06	1	0	1	0	0.977414	0.0431007	0.951835
ZBTB11	0	0	2.34158e-06	8.78094e-07	0	0	0	0	0.977403	0.0431003	0.951835
TBC1D16	0	0	2.34261e-06	8.78478e-07	0	0	0	0	0.977396	0.0431	0.951836
EPS8L1	0	0	2.34284e-06	8.78564e-07	0	0	0	0	0.977394	0.0430999	0.951836
UBR3	0	0	2.34315e-06	8.78683e-07	0	0	0	0	0.977392	0.0430998	0.951837
DTX1	0	0	2.34363e-06	8.78862e-07	0	0	0	0	0.977389	0.0430997	0.951837
LUZP1	0	0	2.34365e-06	8.78869e-07	0	0	0	0	0.977388	0.0430997	0.951837
CSF2RB	0	0	2.34534e-06	8.79504e-07	0	0	0	0	0.977377	0.0430992	0.951838
SHROOM1	0	0	2.3456e-06	8.79599e-07	0	0	0	0	0.977375	0.0430991	0.951838
ZHX2	0	0	2.34737e-06	8.80265e-07	0	0	0	0	0.977362	0.0430986	0.951838
TMCC2	0	0	2.34756e-06	8.80334e-07	0	0	0	0	0.977361	0.0430985	0.951839
ERCC6-PGBD3	0	0	2.34769e-06	8.80383e-07	0	0	0	0	0.97736	0.0430985	0.951839
SNX18	0	0	2.34816e-06	8.80561e-07	0	0	0	0	0.977357	0.0430983	0.951839
RGS22	0	0	2.34892e-06	8.80847e-07	0	0	0	0	0.977352	0.0430981	0.95184
ADAM12	0	0	2.34898e-06	8.80869e-07	0	0	0	0	0.977351	0.0430981	0.95184
RBM27	0	0	2.34953e-06	8.81074e-07	0	0	0	0	0.977347	0.0430979	0.95184
KDM5D	0	0	2.35094e-06	8.81604e-07	0	0	0	0	0.977338	0.0430975	0.951841
SNX19	0	0	2.35292e-06	8.82345e-07	0	0	0	0	0.977324	0.0430969	0.951841
ATP11C	0	0	2.35318e-06	8.82442e-07	0	0	0	0	0.977322	0.0430969	0.951842
NYAP1	0	0	2.35333e-06	8.825e-07	0	0	0	0	0.977321	0.0430968	0.951842
ABCB8	0	0	2.35529e-06	8.83233e-07	0	0	0	0	0.977307	0.0430962	0.951842
CNTROB	0	0	2.35806e-06	8.84271e-07	0	0	0	0	0.977288	0.0430954	0.951843
VIL1	0	0	2.35855e-06	8.84457e-07	0	0	0	0	0.977285	0.0430953	0.951843
CCNB3	0	0	2.361e-06	8.85374e-07	0	0	0	0	0.977267	0.0430946	0.951843
SLC18A3	0	0	2.36226e-06	8.85848e-07	0	0	0	0	0.977259	0.0430942	0.951844
TPRN	0	0	2.36344e-06	8.86291e-07	0	0	0	0	0.97725	0.0430938	0.951844
STARD8	0	0	2.36509e-06	8.86908e-07	0	0	0	0	0.977239	0.0430934	0.951844
NOMO1	0	0	2.36747e-06	8.87801e-07	0	0	0	0	0.977222	0.0430927	0.951845
TMPRSS6	0	0	2.36849e-06	8.88185e-07	0	0	0	0	0.977215	0.0430924	0.951845
ELMO3	0	0	2.36886e-06	8.88323e-07	0	0	0	0	0.977213	0.0430922	0.951846
H6PD	0	0	2.37008e-06	8.88779e-07	0	0	0	0	0.977204	0.0430919	0.951846
COPG1	0	0	2.37554e-06	8.90827e-07	0	0	0	0	0.977166	0.0430903	0.951846
KIT	0	0	2.37709e-06	8.91408e-07	0	0	0	0	0.977155	0.0430898	0.951847
NUP214	0	0	4.75443e-06	1.78291e-06	1	0	1	0	0.977155	0.0430898	0.951847
PPP1R10	0	0	2.37779e-06	8.9167e-07	0	0	0	0	0.97715	0.0430896	0.951847
PPFIA2	0	0	2.38194e-06	8.93229e-07	0	0	0	0	0.977121	0.0430884	0.951848
CLMN	0	0	2.38284e-06	8.93566e-07	0	0	0	0	0.977115	0.0430881	0.951848
SAFB	0	0	2.38534e-06	8.94503e-07	0	0	0	0	0.977098	0.0430874	0.951848
CD163	0	0	2.38592e-06	8.9472e-07	0	0	0	0	0.977094	0.0430872	0.951849
CHL1	0	0	2.38609e-06	8.94782e-07	0	0	0	0	0.977093	0.0430872	0.951849
ATXN7	0	0	2.38829e-06	8.95608e-07	0	0	0	0	0.977077	0.0430865	0.951849
TDRD1	0	0	2.38971e-06	8.9614e-07	0	0	0	0	0.977067	0.0430861	0.95185
KLHL36	0	0	2.39074e-06	8.96528e-07	0	0	0	0	0.97706	0.0430858	0.95185
ADAMTS6	0	0	2.39282e-06	8.97308e-07	0	0	0	0	0.977046	0.0430852	0.951851
E4F1	0	0	2.39415e-06	8.97807e-07	0	0	0	0	0.977036	0.0430848	0.951851
RPS6KA2	0	0	2.3951e-06	8.98163e-07	0	0	0	0	0.97703	0.0430845	0.951851
CDH5	0	0	2.39555e-06	8.98331e-07	0	0	0	0	0.977027	0.0430844	0.951852
LRFN3	0	0	2.39637e-06	8.98639e-07	0	0	0	0	0.977021	0.0430842	0.951852
AGTPBP1	0	0	2.39655e-06	8.98707e-07	0	0	0	0	0.97702	0.0430841	0.951852
GABBR1	0	0	2.3973e-06	8.98989e-07	0	0	0	0	0.977014	0.0430839	0.951853
PCDHB14	0	0	2.39893e-06	8.99598e-07	0	0	0	0	0.977003	0.0430834	0.951853
SEMA6C	0	0	2.40221e-06	9.0083e-07	0	0	0	0	0.97698	0.0430824	0.951853
OPA1	0	0	2.40484e-06	9.01814e-07	0	0	0	0	0.976962	0.0430817	0.951854
HEPHL1	0	0	2.40563e-06	9.02113e-07	0	0	0	0	0.976956	0.0430814	0.951854
URGCP	0	0	2.40594e-06	9.02227e-07	0	0	0	0	0.976954	0.0430813	0.951854
MAN2A1	0	0	2.40744e-06	9.02789e-07	0	0	0	0	0.976944	0.0430809	0.951855
SH2D3C	0	0	2.41641e-06	9.06155e-07	0	0	0	0	0.976881	0.0430783	0.951855
SLC4A7	0	0	2.41789e-06	9.0671e-07	0	0	0	0	0.976871	0.0430778	0.951856
IRGQ	0	0	2.41942e-06	9.07282e-07	0	0	0	0	0.97686	0.0430774	0.951856
AXIN2	0	0	2.42351e-06	9.08816e-07	0	0	0	0	0.976832	0.0430762	0.951856
RPS6KA4	0	0	2.42458e-06	9.09219e-07	0	0	0	0	0.976824	0.0430759	0.951857
ZNF804B	0	0	2.43023e-06	9.11334e-07	0	0	0	0	0.976785	0.0430742	0.951857
CLSTN2	0	0	2.43345e-06	9.12543e-07	0	0	0	0	0.976763	0.0430733	0.951857
STIL	0	0	2.43386e-06	9.12696e-07	0	0	0	0	0.97676	0.0430731	0.951858
ATF7IP	0	0	2.43428e-06	9.12853e-07	0	0	0	0	0.976757	0.043073	0.951858
RGPD3	0	0	2.43484e-06	9.13065e-07	0	0	0	0	0.976753	0.0430728	0.951858
AP2A2	0	0	2.43567e-06	9.13378e-07	0	0	0	0	0.976747	0.0430726	0.951859
ANKRD36	0	0	2.43677e-06	9.13787e-07	0	0	0	0	0.976739	0.0430723	0.951859
OSBPL5	0	0	2.43728e-06	9.13978e-07	0	0	0	0	0.976736	0.0430721	0.95186
PCDHGC4	0	0	2.43814e-06	9.14304e-07	0	0	0	0	0.97673	0.0430719	0.95186
DNAAF2	0	0	2.44019e-06	9.15071e-07	0	0	0	0	0.976716	0.0430713	0.95186
SPAG5	0	0	2.44713e-06	9.17674e-07	0	0	0	0	0.976667	0.0430692	0.951861
SPECC1	0	0	2.44796e-06	9.17986e-07	0	0	0	0	0.976661	0.043069	0.951861
SAFB2	0	0	2.44826e-06	9.18099e-07	0	0	0	0	0.976659	0.0430689	0.951861
AARS	0	0	2.44896e-06	9.18358e-07	0	0	0	0	0.976655	0.0430687	0.951862
KDM4A	0	0	2.45103e-06	9.19136e-07	0	0	0	0	0.97664	0.0430681	0.951862
BDP1	0	0	4.82901e-06	1.81088e-06	1	0	1	0	0.976636	0.0430679	0.951862
RGPD4	0	0	2.45445e-06	9.20419e-07	0	0	0	0	0.976616	0.0430671	0.951863
COG1	0	0	2.4557e-06	9.20886e-07	0	0	0	0	0.976608	0.0430667	0.951863
SEMA4D	0	0	2.456e-06	9.20999e-07	0	0	0	0	0.976606	0.0430666	0.951863
SLC4A1	0	0	2.46141e-06	9.23029e-07	0	0	0	0	0.976568	0.043065	0.951864
SPG7	0	0	2.46166e-06	9.23122e-07	0	0	0	0	0.976566	0.043065	0.951864
PANX2	0	0	2.46177e-06	9.23163e-07	0	0	0	0	0.976565	0.0430649	0.951865
FGFR3	0	0	2.46178e-06	9.23168e-07	0	0	0	0	0.976565	0.0430649	0.951865
TRIM24	0	0	2.462e-06	9.23251e-07	0	0	0	0	0.976564	0.0430649	0.951865
ZBED1	0	0	2.46314e-06	9.23676e-07	0	0	0	0	0.976556	0.0430645	0.951866
TRPC7	0	0	2.46406e-06	9.24021e-07	0	0	0	0	0.976549	0.0430643	0.951866
DVL3	0	0	2.46484e-06	9.24316e-07	0	0	0	0	0.976544	0.043064	0.951866
ZNF598	0	0	2.46664e-06	9.24989e-07	0	0	0	0	0.976531	0.0430635	0.951867
TRIM56	0	0	2.46826e-06	9.25598e-07	0	0	0	0	0.97652	0.043063	0.951867
ANKRD24	0	0	2.46849e-06	9.25683e-07	0	0	0	0	0.976519	0.043063	0.951867
MVP	0	0	2.46893e-06	9.2585e-07	0	0	0	0	0.976515	0.0430628	0.951868
ADARB2	0	0	2.46911e-06	9.25916e-07	0	0	0	0	0.976514	0.0430628	0.951868
TTC17	0	0	2.47073e-06	9.26525e-07	0	0	0	0	0.976503	0.0430623	0.951868
ATP8A1	0	0	2.47264e-06	9.27241e-07	0	0	0	0	0.97649	0.0430617	0.951869
ARHGEF5	0	0	2.47385e-06	9.27693e-07	0	0	0	0	0.976481	0.0430614	0.951869
SLC26A9	0	0	2.48291e-06	9.3109e-07	0	0	0	0	0.976418	0.0430587	0.95187
SRGAP1	0	0	2.48401e-06	9.31502e-07	0	0	0	0	0.97641	0.0430584	0.95187
GUCY2F	0	0	2.48472e-06	9.31769e-07	0	0	0	0	0.976406	0.0430582	0.95187
SMARCA1	0	0	2.48516e-06	9.31934e-07	0	0	0	0	0.976402	0.0430581	0.951871
C17orf70	0	0	2.48755e-06	9.32829e-07	0	0	0	0	0.976386	0.0430574	0.951871
SEC31A	0	0	2.49021e-06	9.33829e-07	0	0	0	0	0.976367	0.0430566	0.951871
PFKL	0	0	2.49117e-06	9.34189e-07	0	0	0	0	0.976361	0.0430563	0.951872
ZNF644	0	0	2.49171e-06	9.3439e-07	0	0	0	0	0.976357	0.0430561	0.951872
INTS5	0	0	2.49339e-06	9.35023e-07	0	0	0	0	0.976345	0.0430556	0.951872
HIC1	0	0	2.4967e-06	9.36261e-07	0	0	0	0	0.976322	0.0430547	0.951873
ZSCAN10	0	0	2.49722e-06	9.36457e-07	0	0	0	0	0.976318	0.0430545	0.951873
ATP12A	0	0	2.49849e-06	9.36935e-07	0	0	0	0	0.97631	0.0430541	0.951873
ADAMTS1	0	0	2.50133e-06	9.37998e-07	0	0	0	0	0.97629	0.0430533	0.951874
ZNF668	0	0	2.50209e-06	9.38284e-07	0	0	0	0	0.976285	0.0430531	0.951874
KIFC3	0	0	2.50317e-06	9.38689e-07	0	0	0	0	0.976277	0.0430528	0.951875
PANK4	0	0	2.50455e-06	9.39208e-07	0	0	0	0	0.976267	0.0430524	0.951875
SEC24C	0	0	2.50464e-06	9.39239e-07	0	0	0	0	0.976267	0.0430523	0.951875
ZNF574	0	0	2.50563e-06	9.39613e-07	0	0	0	0	0.97626	0.043052	0.951876
SMARCC1	0	0	2.50591e-06	9.39718e-07	0	0	0	0	0.976258	0.043052	0.951876
TAF4	0	0	2.50748e-06	9.40303e-07	0	0	0	0	0.976247	0.0430515	0.951876
HNRNPUL1	0	0	2.51069e-06	9.41507e-07	0	0	0	0	0.976225	0.0430506	0.951877
GRIP1	0	0	2.51321e-06	9.42455e-07	0	0	0	0	0.976207	0.0430498	0.951877
C15orf39	0	0	2.51379e-06	9.42672e-07	0	0	0	0	0.976203	0.0430496	0.951877
KIFC2	0	0	2.5142e-06	9.42825e-07	0	0	0	0	0.9762	0.0430495	0.951878
CLSPN	0	0	2.5149e-06	9.43087e-07	0	0	0	0	0.976195	0.0430493	0.951878
PPAN	0	0	2.51635e-06	9.43631e-07	0	0	0	0	0.976185	0.0430489	0.951879
PPAN-P2RY11	0	0	2.51635e-06	9.43631e-07	0	0	0	0	0.976185	0.0430489	0.951879
TBC1D32	0	0	2.51763e-06	9.44112e-07	0	0	0	0	0.976176	0.0430485	0.951879
LENG8	0	0	2.52327e-06	9.46227e-07	0	0	0	0	0.976137	0.0430469	0.95188
ARHGAP30	0	0	2.52335e-06	9.46255e-07	0	0	0	0	0.976137	0.0430468	0.95188
ZBTB7A	0	0	2.52403e-06	9.46512e-07	0	0	0	0	0.976132	0.0430466	0.95188
XYLT1	0	0	2.52892e-06	9.48346e-07	0	0	0	0	0.976098	0.0430452	0.951881
ITIH5	0	0	2.5306e-06	9.48975e-07	0	0	0	0	0.976086	0.0430447	0.951881
PWWP2B	0	0	2.53155e-06	9.49329e-07	0	0	0	0	0.976079	0.0430444	0.951881
CHPF	0	0	2.53171e-06	9.49391e-07	0	0	0	0	0.976078	0.0430444	0.951882
TELO2	0	0	2.53184e-06	9.49441e-07	0	0	0	0	0.976077	0.0430443	0.951882
PCDH9	0	0	2.53451e-06	9.50442e-07	0	0	0	0	0.976059	0.0430436	0.951882
GARNL3	0	0	2.53477e-06	9.50539e-07	0	0	0	0	0.976057	0.0430435	0.951883
CDHR5	0	0	2.53634e-06	9.51126e-07	0	0	0	0	0.976046	0.043043	0.951883
NFATC4	0	0	2.53662e-06	9.51234e-07	0	0	0	0	0.976044	0.0430429	0.951884
TAS1R3	0	0	2.53889e-06	9.52082e-07	0	0	0	0	0.976028	0.0430423	0.951884
HECTD3	0	0	2.53933e-06	9.52249e-07	0	0	0	0	0.976025	0.0430421	0.951884
MLLT6	0	0	2.54245e-06	9.5342e-07	0	0	0	0	0.976004	0.0430412	0.951885
RECQL5	0	0	2.54843e-06	9.55662e-07	0	0	0	0	0.975962	0.0430395	0.951885
PHKA1	0	0	2.54861e-06	9.55728e-07	0	0	0	0	0.975961	0.0430394	0.951885
KIF4A	0	0	2.54873e-06	9.55774e-07	0	0	0	0	0.97596	0.0430394	0.951886
NBPF20	0	0	2.55135e-06	9.56756e-07	0	0	0	0	0.975942	0.0430386	0.951886
FAM160A2	0	0	2.55185e-06	9.56945e-07	0	0	0	0	0.975938	0.0430385	0.951886
FMNL3	0	0	2.55224e-06	9.57088e-07	0	0	0	0	0.975935	0.0430383	0.951887
EEA1	0	0	2.55256e-06	9.57208e-07	0	0	0	0	0.975933	0.0430383	0.951887
SEMA6B	0	0	2.55703e-06	9.58888e-07	0	0	0	0	0.975902	0.0430369	0.951887
STXBP5L	0	0	2.5591e-06	9.59662e-07	0	0	0	0	0.975888	0.0430363	0.951888
FBF1	0	0	2.55948e-06	9.59805e-07	0	0	0	0	0.975885	0.0430362	0.951888
FAM83G	0	0	2.56011e-06	9.6004e-07	0	0	0	0	0.975881	0.043036	0.951889
HDAC6	0	0	2.56049e-06	9.60183e-07	0	0	0	0	0.975878	0.0430359	0.951889
SLTM	0	0	2.56262e-06	9.60984e-07	0	0	0	0	0.975863	0.0430353	0.951889
PRRT3	0	0	2.5639e-06	9.61463e-07	0	0	0	0	0.975854	0.0430349	0.95189
AXIN1	0	0	2.56565e-06	9.62117e-07	0	0	0	0	0.975842	0.0430344	0.95189
CR2	0	0	2.56687e-06	9.62575e-07	0	0	0	0	0.975834	0.0430341	0.95189
ATP11B	0	0	2.56693e-06	9.62598e-07	0	0	0	0	0.975833	0.043034	0.951891
RRBP1	0	0	2.56802e-06	9.63008e-07	0	0	0	0	0.975826	0.0430337	0.951891
PNMAL2	0	0	2.56946e-06	9.63548e-07	0	0	0	0	0.975816	0.0430333	0.951891
SUGP2	0	0	2.57407e-06	9.65277e-07	0	0	0	0	0.975783	0.0430319	0.951892
HSPA2	0	0	2.5789e-06	9.67088e-07	0	0	0	0	0.97575	0.0430305	0.951892
FAM171A1	0	0	2.58051e-06	9.6769e-07	0	0	0	0	0.975739	0.04303	0.951892
USP40	0	0	2.58245e-06	9.68419e-07	0	0	0	0	0.975725	0.0430295	0.951893
PPP6R2	0	0	2.58363e-06	9.68862e-07	0	0	0	0	0.975717	0.0430291	0.951893
SEC24B	0	0	2.58759e-06	9.70346e-07	0	0	0	0	0.975689	0.043028	0.951894
LRFN1	0	0	2.5882e-06	9.70574e-07	0	0	0	0	0.975685	0.0430278	0.951894
IARS2	0	0	2.58989e-06	9.71207e-07	0	0	0	0	0.975673	0.0430273	0.951894
PDE3B	0	0	2.59102e-06	9.71632e-07	0	0	0	0	0.975666	0.043027	0.951895
IPO9	0	0	2.59502e-06	9.73132e-07	0	0	0	0	0.975638	0.0430258	0.951895
OAS3	0	0	2.59559e-06	9.73347e-07	0	0	0	0	0.975634	0.0430256	0.951895
PPP1R9A	0	0	2.59575e-06	9.73406e-07	0	0	0	0	0.975633	0.0430256	0.951896
AP1B1	0	0	2.5975e-06	9.74061e-07	0	0	0	0	0.97562	0.0430251	0.951896
ITIH6	0	0	2.59762e-06	9.74107e-07	0	0	0	0	0.97562	0.043025	0.951896
DGKQ	0	0	2.59817e-06	9.74315e-07	0	0	0	0	0.975616	0.0430249	0.951897
SULF2	0	0	2.59894e-06	9.74604e-07	0	0	0	0	0.97561	0.0430246	0.951897
WWP2	0	0	2.60168e-06	9.75629e-07	0	0	0	0	0.975591	0.0430238	0.951897
NPAP1	0	0	2.60351e-06	9.76317e-07	0	0	0	0	0.975579	0.0430233	0.951898
HEATR1	0	0	4.98182e-06	1.86818e-06	1	0	1	0	0.975573	0.043023	0.951898
UNC5A	0	0	2.60562e-06	9.77107e-07	0	0	0	0	0.975564	0.0430227	0.951899
SMG5	0	0	2.61118e-06	9.79192e-07	0	0	0	0	0.975525	0.043021	0.951899
PCDHB5	0	0	2.61119e-06	9.79196e-07	0	0	0	0	0.975525	0.043021	0.951899
HIP1	0	0	2.61337e-06	9.80015e-07	0	0	0	0	0.97551	0.0430204	0.9519
SLC45A1	0	0	2.61423e-06	9.80338e-07	0	0	0	0	0.975504	0.0430201	0.9519
ANKRD35	0	0	2.61481e-06	9.80554e-07	0	0	0	0	0.9755	0.04302	0.9519
AKAP2	0	0	2.61858e-06	9.81967e-07	0	0	0	0	0.975474	0.0430189	0.951901
PALM2-AKAP2	0	0	2.61858e-06	9.81969e-07	0	0	0	0	0.975474	0.0430189	0.951901
KDM6A	0	0	2.61867e-06	9.82003e-07	0	0	0	0	0.975473	0.0430188	0.951901
ZMIZ2	0	0	2.61874e-06	9.82027e-07	0	0	0	0	0.975473	0.0430188	0.951902
SLC9A3	0	0	2.62049e-06	9.82683e-07	0	0	0	0	0.97546	0.0430183	0.951902
KIAA0355	0	0	2.62094e-06	9.82851e-07	0	0	0	0	0.975457	0.0430182	0.951902
MSLNL	0	0	2.62225e-06	9.83345e-07	0	0	0	0	0.975448	0.0430178	0.951903
TMEM132B	0	0	2.62227e-06	9.83351e-07	0	0	0	0	0.975448	0.0430178	0.951903
GLI1	0	0	2.62326e-06	9.83721e-07	0	0	0	0	0.975441	0.0430175	0.951903
ABTB2	0	0	2.62358e-06	9.83844e-07	0	0	0	0	0.975439	0.0430174	0.951904
RASA3	0	0	2.62362e-06	9.83859e-07	0	0	0	0	0.975439	0.0430174	0.951904
KCNC3	0	0	2.62527e-06	9.84475e-07	0	0	0	0	0.975427	0.0430169	0.951905
ITGB2	0	0	2.62611e-06	9.84793e-07	0	0	0	0	0.975421	0.0430167	0.951905
PRDM13	0	0	2.62739e-06	9.85271e-07	0	0	0	0	0.975412	0.0430163	0.951905
NLRC3	0	0	2.62749e-06	9.85309e-07	0	0	0	0	0.975412	0.0430162	0.951906
CHAF1A	0	0	2.6293e-06	9.85989e-07	0	0	0	0	0.975399	0.0430157	0.951906
CHTF18	0	0	2.63109e-06	9.86659e-07	0	0	0	0	0.975387	0.0430152	0.951906
PCDHGA4	0	0	2.63332e-06	9.87497e-07	0	0	0	0	0.975371	0.0430145	0.951907
SEMA6A	0	0	2.63528e-06	9.88231e-07	0	0	0	0	0.975358	0.043014	0.951907
RBM33	0	0	2.63528e-06	9.88232e-07	0	0	0	0	0.975358	0.043014	0.951907
ATXN1	0	0	2.63881e-06	9.89554e-07	0	0	0	0	0.975333	0.0430129	0.951908
PDZD4	0	0	2.63892e-06	9.89597e-07	0	0	0	0	0.975332	0.0430129	0.951908
NRK	0	0	2.63931e-06	9.89742e-07	0	0	0	0	0.97533	0.0430128	0.951908
SOS2	0	0	2.64561e-06	9.92103e-07	0	0	0	0	0.975286	0.0430109	0.951909
ZBTB38	0	0	2.64666e-06	9.92499e-07	0	0	0	0	0.975278	0.0430106	0.951909
PCDHAC1	0	0	2.6477e-06	9.92889e-07	0	0	0	0	0.975271	0.0430103	0.95191
GRIN3B	0	0	2.64853e-06	9.93199e-07	0	0	0	0	0.975265	0.0430101	0.95191
VCPIP1	0	0	2.65068e-06	9.94006e-07	0	0	0	0	0.97525	0.0430094	0.95191
RTL1	0	0	2.65132e-06	9.94247e-07	0	0	0	0	0.975246	0.0430093	0.951911
EMILIN1	0	0	2.65493e-06	9.956e-07	0	0	0	0	0.975221	0.0430082	0.951911
ZNF217	0	0	2.65553e-06	9.95823e-07	0	0	0	0	0.975217	0.043008	0.951911
PGR	0	0	2.65559e-06	9.95846e-07	0	0	0	0	0.975216	0.043008	0.951912
MED16	0	0	2.65621e-06	9.96078e-07	0	0	0	0	0.975212	0.0430078	0.951912
STAG2	0	0	2.65646e-06	9.96174e-07	0	0	0	0	0.97521	0.0430077	0.951912
EEF2	0	0	2.65709e-06	9.96409e-07	0	0	0	0	0.975206	0.0430076	0.951913
SYCP2	0	0	2.65832e-06	9.96871e-07	0	0	0	0	0.975197	0.0430072	0.951913
CC2D1A	0	0	2.65984e-06	9.97441e-07	0	0	0	0	0.975187	0.0430068	0.951913
KIAA1161	0	0	2.66017e-06	9.97563e-07	0	0	0	0	0.975184	0.0430067	0.951914
UBA1	0	0	2.66989e-06	1.00121e-06	0	0	0	0	0.975117	0.0430038	0.951914
PDE6B	0	0	2.67115e-06	1.00168e-06	0	0	0	0	0.975108	0.0430034	0.951915
KIAA1522	0	0	2.6718e-06	1.00193e-06	0	0	0	0	0.975104	0.0430032	0.951915
ZFYVE9	0	0	2.67539e-06	1.00327e-06	0	0	0	0	0.975079	0.0430022	0.951915
UBN1	0	0	2.67662e-06	1.00373e-06	0	0	0	0	0.97507	0.0430018	0.951916
EPHB1	0	0	2.68068e-06	1.00525e-06	0	0	0	0	0.975042	0.0430006	0.951916
HYOU1	0	0	2.68095e-06	1.00536e-06	0	0	0	0	0.97504	0.0430006	0.951916
FZD1	0	0	2.68265e-06	1.00599e-06	0	0	0	0	0.975028	0.0430001	0.951917
NPAT	0	0	2.68726e-06	1.00772e-06	0	0	0	0	0.974996	0.0429987	0.951917
IGSF22	0	0	2.68876e-06	1.00828e-06	0	0	0	0	0.974986	0.0429983	0.951917
ESPNL	0	0	2.68956e-06	1.00859e-06	0	0	0	0	0.97498	0.042998	0.951918
ARHGAP4	0	0	2.68961e-06	1.0086e-06	0	0	0	0	0.97498	0.042998	0.951918
FUK	0	0	2.69424e-06	1.01034e-06	0	0	0	0	0.974948	0.0429967	0.951918
MAP3K11	0	0	2.69773e-06	1.01165e-06	0	0	0	0	0.974923	0.0429956	0.951919
DMBT1	0	0	5.08163e-06	1.90561e-06	1	0	1	0	0.974879	0.0429938	0.951919
RIMBP3	0	0	2.70492e-06	1.01434e-06	0	0	0	0	0.974873	0.0429935	0.95192
KIAA1432	0	0	2.70685e-06	1.01507e-06	0	0	0	0	0.97486	0.042993	0.95192
ASAP1	0	0	2.71123e-06	1.01671e-06	0	0	0	0	0.974829	0.0429917	0.95192
RGAG1	0	0	2.71519e-06	1.0182e-06	0	0	0	0	0.974802	0.0429905	0.951921
