## Supplementary material for "Ultra-rare *de novo* damaging coding variants are enriched in attention-deficit/hyperactivity disorder and identify risk genes": Dataset S3 (part 2 of 2)

### Sheet: TADA results (continued)
Gene	de novo PTV counts	de novo Mis-D counts	PTV mutation rates	Mis-D mutation rates	PTV in cases counts	Mis-D in cases counts	PTV in controls counts	Mis-D in controls counts	Bayes factor	Posterior probability	q value (FDR)
PACS2	0	0	2.72494e-06	1.02185e-06	0	0	0	0	0.974734	0.0429876	0.951921
C10orf71	0	0	2.72974e-06	1.02365e-06	0	0	0	0	0.974701	0.0429862	0.951921
SHROOM4	0	0	2.72985e-06	1.02369e-06	0	0	0	0	0.9747	0.0429862	0.951922
SEZ6L2	0	0	2.73027e-06	1.02385e-06	0	0	0	0	0.974697	0.0429861	0.951922
KIAA1211L	0	0	2.73051e-06	1.02394e-06	0	0	0	0	0.974695	0.042986	0.951922
PRRC2C	0	0	5.10958e-06	1.91609e-06	1	0	1	0	0.974685	0.0429856	0.951923
ELMSAN1	0	0	2.73416e-06	1.02531e-06	0	0	0	0	0.97467	0.0429849	0.951923
PKN1	0	0	2.73517e-06	1.02569e-06	0	0	0	0	0.974663	0.0429846	0.951923
HEG1	0	0	2.73925e-06	1.02722e-06	0	0	0	0	0.974635	0.0429835	0.951924
MYO1E	0	0	2.74395e-06	1.02898e-06	0	0	0	0	0.974602	0.0429821	0.951924
NCAPG2	0	0	2.745e-06	1.02938e-06	0	0	0	0	0.974595	0.0429818	0.951924
KIF27	0	0	2.7455e-06	1.02956e-06	0	0	0	0	0.974591	0.0429816	0.951925
ZBTB4	0	0	2.74579e-06	1.02967e-06	0	0	0	0	0.974589	0.0429815	0.951925
RFX7	0	0	2.74623e-06	1.02984e-06	0	0	0	0	0.974586	0.0429814	0.951926
LARP1	0	0	2.74651e-06	1.02994e-06	0	0	0	0	0.974584	0.0429813	0.951926
BCAR1	0	0	2.7506e-06	1.03148e-06	0	0	0	0	0.974556	0.0429801	0.951926
ZC3H3	0	0	2.75138e-06	1.03177e-06	0	0	0	0	0.97455	0.0429799	0.951927
KIAA2022	0	0	2.75503e-06	1.03314e-06	0	0	0	0	0.974525	0.0429788	0.951927
NUP133	0	0	2.75538e-06	1.03327e-06	0	0	0	0	0.974523	0.0429787	0.951927
SREBF2	0	0	2.75641e-06	1.03365e-06	0	0	0	0	0.974515	0.0429784	0.951928
PLEKHG5	0	0	2.75647e-06	1.03368e-06	0	0	0	0	0.974515	0.0429784	0.951928
SKIDA1	0	0	2.75677e-06	1.03379e-06	0	0	0	0	0.974513	0.0429783	0.951928
SMTN	0	0	2.75897e-06	1.03461e-06	0	0	0	0	0.974498	0.0429777	0.951929
TRAPPC8	0	0	2.75914e-06	1.03468e-06	0	0	0	0	0.974496	0.0429776	0.951929
AFF1	0	0	2.7615e-06	1.03556e-06	0	0	0	0	0.97448	0.0429769	0.951929
CACNA2D4	0	0	2.76396e-06	1.03648e-06	0	0	0	0	0.974463	0.0429762	0.95193
ATP8A2	0	0	2.76469e-06	1.03676e-06	0	0	0	0	0.974458	0.042976	0.95193
BEND3	0	0	2.7649e-06	1.03684e-06	0	0	0	0	0.974456	0.0429759	0.951931
C11orf30	0	0	2.76679e-06	1.03755e-06	0	0	0	0	0.974443	0.0429754	0.951931
FAM135A	0	0	2.76749e-06	1.03781e-06	0	0	0	0	0.974438	0.0429752	0.951931
PLA2G4B	0	0	2.76793e-06	1.03797e-06	0	0	0	0	0.974435	0.042975	0.951932
TRPS1	0	0	2.76992e-06	1.03872e-06	0	0	0	0	0.974421	0.0429745	0.951932
ZFYVE16	0	0	2.77002e-06	1.03876e-06	0	0	0	0	0.974421	0.0429744	0.951932
KCNQ2	0	0	2.77399e-06	1.04025e-06	0	0	0	0	0.974393	0.0429733	0.951933
ASXL2	0	0	2.77467e-06	1.0405e-06	0	0	0	0	0.974388	0.0429731	0.951933
CRIM1	0	0	2.77927e-06	1.04222e-06	0	0	0	0	0.974357	0.0429717	0.951933
RAPH1	0	0	2.7798e-06	1.04243e-06	0	0	0	0	0.974353	0.0429716	0.951934
KIAA1468	0	0	2.78289e-06	1.04358e-06	0	0	0	0	0.974331	0.0429707	0.951934
NUP153	0	0	2.78988e-06	1.0462e-06	0	0	0	0	0.974283	0.0429686	0.951934
PDE3A	0	0	2.79169e-06	1.04688e-06	0	0	0	0	0.97427	0.0429681	0.951935
LRRC37A3	0	0	2.79313e-06	1.04742e-06	0	0	0	0	0.97426	0.0429676	0.951935
NOS2	0	0	2.7941e-06	1.04779e-06	0	0	0	0	0.974253	0.0429674	0.951936
FBXO18	0	0	2.79454e-06	1.04795e-06	0	0	0	0	0.97425	0.0429672	0.951936
ANKRD50	0	0	2.79533e-06	1.04825e-06	0	0	0	0	0.974245	0.042967	0.951936
NUP155	0	0	2.79569e-06	1.04839e-06	0	0	0	0	0.974242	0.0429669	0.951937
PPARGC1B	0	0	2.79599e-06	1.0485e-06	0	0	0	0	0.97424	0.0429668	0.951937
SYNPO2	0	0	2.80253e-06	1.05095e-06	0	0	0	0	0.974195	0.0429649	0.951937
CEP170	0	0	2.80258e-06	1.05097e-06	0	0	0	0	0.974195	0.0429649	0.951938
RNF31	0	0	2.80361e-06	1.05135e-06	0	0	0	0	0.974187	0.0429646	0.951938
CASR	0	0	2.80442e-06	1.05166e-06	0	0	0	0	0.974182	0.0429643	0.951938
WDR11	0	0	2.81362e-06	1.05511e-06	0	0	0	0	0.974118	0.0429616	0.951939
LGR6	0	0	2.81373e-06	1.05515e-06	0	0	0	0	0.974117	0.0429616	0.951939
MLH3	0	0	2.81395e-06	1.05523e-06	0	0	0	0	0.974116	0.0429615	0.951939
MED14	0	0	2.8179e-06	1.05671e-06	0	0	0	0	0.974088	0.0429604	0.95194
FGD6	0	0	2.81932e-06	1.05724e-06	0	0	0	0	0.974078	0.04296	0.95194
VPS18	0	0	2.82534e-06	1.0595e-06	0	0	0	0	0.974036	0.0429582	0.95194
BCL11A	0	0	2.82684e-06	1.06006e-06	0	0	0	0	0.974026	0.0429578	0.951941
ADAMTS5	0	0	2.83107e-06	1.06165e-06	0	0	0	0	0.973997	0.0429565	0.951941
ANKMY1	0	0	2.83244e-06	1.06216e-06	0	0	0	0	0.973987	0.0429561	0.951942
SORCS2	0	0	2.83351e-06	1.06257e-06	0	0	0	0	0.97398	0.0429558	0.951942
ZCCHC14	0	0	2.83544e-06	1.06329e-06	0	0	0	0	0.973966	0.0429552	0.951942
ZFYVE28	0	0	2.83697e-06	1.06386e-06	0	0	0	0	0.973956	0.0429548	0.951943
ITGA3	0	0	2.83818e-06	1.06432e-06	0	0	0	0	0.973947	0.0429544	0.951943
MYT1L	0	0	2.84367e-06	1.06637e-06	0	0	0	0	0.973909	0.0429528	0.951943
POLA1	0	0	2.8454e-06	1.06703e-06	0	0	0	0	0.973897	0.0429523	0.951944
ATRN	0	0	2.84623e-06	1.06734e-06	0	0	0	0	0.973891	0.0429521	0.951944
CNNM1	0	0	2.84716e-06	1.06769e-06	0	0	0	0	0.973885	0.0429518	0.951944
PITPNM3	0	0	2.84844e-06	1.06816e-06	0	0	0	0	0.973876	0.0429514	0.951945
VPS8	0	0	2.84974e-06	1.06865e-06	0	0	0	0	0.973867	0.042951	0.951945
SCAF8	0	0	2.85188e-06	1.06946e-06	0	0	0	0	0.973852	0.0429504	0.951945
RIN3	0	0	2.85196e-06	1.06948e-06	0	0	0	0	0.973852	0.0429504	0.951946
GRIK3	0	0	2.85831e-06	1.07187e-06	0	0	0	0	0.973807	0.0429485	0.951946
MICAL2	0	0	2.86563e-06	1.07461e-06	0	0	0	0	0.973757	0.0429464	0.951947
CORO7-PAM16	0	0	2.86945e-06	1.07604e-06	0	0	0	0	0.97373	0.0429453	0.951947
IRF2BPL	0	0	2.87609e-06	1.07853e-06	0	0	0	0	0.973684	0.0429433	0.951947
ZC3H18	0	0	2.88235e-06	1.08088e-06	0	0	0	0	0.973641	0.0429415	0.951948
UNC5B	0	0	2.8829e-06	1.08109e-06	0	0	0	0	0.973637	0.0429413	0.951948
ATRNL1	0	0	2.8847e-06	1.08176e-06	0	0	0	0	0.973624	0.0429408	0.951948
MTUS2	0	0	2.88677e-06	1.08254e-06	0	0	0	0	0.97361	0.0429402	0.951949
KANK2	0	0	2.88958e-06	1.08359e-06	0	0	0	0	0.97359	0.0429394	0.951949
SETD5	0	0	2.89172e-06	1.08439e-06	0	0	0	0	0.973575	0.0429387	0.951949
SARDH	0	0	2.89343e-06	1.08504e-06	0	0	0	0	0.973564	0.0429382	0.95195
ABCA5	0	0	2.89718e-06	1.08644e-06	0	0	0	0	0.973538	0.0429371	0.95195
ITGAM	0	0	2.89768e-06	1.08663e-06	0	0	0	0	0.973534	0.042937	0.95195
ADAMTS19	0	0	2.90323e-06	1.08871e-06	0	0	0	0	0.973496	0.0429354	0.951951
AFF2	0	0	2.90451e-06	1.08919e-06	0	0	0	0	0.973487	0.042935	0.951951
PCDHGB6	0	0	2.9085e-06	1.09069e-06	0	0	0	0	0.973459	0.0429338	0.951952
PHF2	0	0	2.91379e-06	1.09267e-06	0	0	0	0	0.973422	0.0429323	0.951952
NFAT5	0	0	2.91424e-06	1.09284e-06	0	0	0	0	0.973419	0.0429321	0.951952
KSR2	0	0	2.91557e-06	1.09334e-06	0	0	0	0	0.97341	0.0429318	0.951953
ABCA10	0	0	2.9161e-06	1.09354e-06	0	0	0	0	0.973406	0.0429316	0.951953
SLC12A9	0	0	2.9173e-06	1.09399e-06	0	0	0	0	0.973398	0.0429312	0.951953
SLC45A4	0	0	2.91772e-06	1.09414e-06	0	0	0	0	0.973395	0.0429311	0.951954
DHX16	0	0	2.91921e-06	1.0947e-06	0	0	0	0	0.973385	0.0429307	0.951954
PIK3R4	0	0	2.92473e-06	1.09677e-06	0	0	0	0	0.973346	0.0429291	0.951954
TRPM5	0	0	2.92889e-06	1.09833e-06	0	0	0	0	0.973317	0.0429279	0.951955
IGSF1	0	0	2.93336e-06	1.10001e-06	0	0	0	0	0.973286	0.0429265	0.951955
FZD8	0	0	2.94037e-06	1.10264e-06	0	0	0	0	0.973238	0.0429245	0.951955
SGSM1	0	0	2.94186e-06	1.1032e-06	0	0	0	0	0.973227	0.0429241	0.951956
HIP1R	0	0	2.94295e-06	1.10361e-06	0	0	0	0	0.97322	0.0429237	0.951956
KIF1C	0	0	2.95612e-06	1.10855e-06	0	0	0	0	0.973128	0.0429199	0.951956
TOPBP1	0	0	2.95648e-06	1.10868e-06	0	0	0	0	0.973126	0.0429198	0.951957
PTPRC	0	0	2.95931e-06	1.10974e-06	0	0	0	0	0.973106	0.0429189	0.951957
SALL4	0	0	2.96215e-06	1.11081e-06	0	0	0	0	0.973087	0.0429181	0.951958
ATP7A	0	0	2.96765e-06	1.11287e-06	0	0	0	0	0.973048	0.0429165	0.951958
SGSM2	0	0	2.98055e-06	1.11771e-06	0	0	0	0	0.972959	0.0429127	0.951958
ST5	0	0	2.98383e-06	1.11894e-06	0	0	0	0	0.972936	0.0429118	0.951959
PIK3CG	0	0	2.98485e-06	1.11932e-06	0	0	0	0	0.972929	0.0429115	0.951959
GNAS	0	0	2.98617e-06	1.11981e-06	0	0	0	0	0.97292	0.0429111	0.951959
MBD5	0	0	2.99075e-06	1.12153e-06	0	0	0	0	0.972888	0.0429097	0.95196
MYBPC2	0	0	3.00159e-06	1.1256e-06	0	0	0	0	0.972813	0.0429066	0.95196
YTHDC2	0	0	3.01067e-06	1.129e-06	0	0	0	0	0.97275	0.0429039	0.95196
ITGAE	0	0	3.0136e-06	1.1301e-06	0	0	0	0	0.97273	0.042903	0.951961
ZMYM4	0	0	3.01606e-06	1.13102e-06	0	0	0	0	0.972713	0.0429023	0.951961
RAB11FIP1	0	0	3.01663e-06	1.13124e-06	0	0	0	0	0.972709	0.0429022	0.951961
RNF17	0	0	3.02154e-06	1.13308e-06	0	0	0	0	0.972675	0.0429007	0.951962
ZFAT	0	0	3.02364e-06	1.13386e-06	0	0	0	0	0.97266	0.0429001	0.951962
SEMA5A	0	0	3.02436e-06	1.13414e-06	0	0	0	0	0.972655	0.0428999	0.951963
DLGAP2	0	0	3.02465e-06	1.13424e-06	0	0	0	0	0.972653	0.0428998	0.951963
CNNM2	0	0	3.02832e-06	1.13562e-06	0	0	0	0	0.972628	0.0428987	0.951963
RASAL2	0	0	3.03078e-06	1.13654e-06	0	0	0	0	0.972611	0.042898	0.951964
GTF2IRD1	0	0	3.03298e-06	1.13737e-06	0	0	0	0	0.972595	0.0428974	0.951964
GRM4	0	0	3.03898e-06	1.13962e-06	0	0	0	0	0.972554	0.0428956	0.951964
SCUBE1	0	0	3.04262e-06	1.14098e-06	0	0	0	0	0.972528	0.0428945	0.951965
MED1	0	0	3.04814e-06	1.14305e-06	0	0	0	0	0.97249	0.0428929	0.951965
B4GALNT4	0	0	3.04981e-06	1.14368e-06	0	0	0	0	0.972479	0.0428924	0.951965
ROR2	0	0	3.04993e-06	1.14372e-06	0	0	0	0	0.972478	0.0428924	0.951966
NBPF10	0	0	3.05047e-06	1.14392e-06	0	0	0	0	0.972474	0.0428922	0.951966
SRGAP3	0	0	3.05125e-06	1.14422e-06	0	0	0	0	0.972469	0.042892	0.951966
RPRD2	0	0	3.0517e-06	1.14439e-06	0	0	0	0	0.972465	0.0428919	0.951967
PLEKHA7	0	0	3.05462e-06	1.14548e-06	0	0	0	0	0.972445	0.042891	0.951967
TECPR1	0	0	3.05571e-06	1.14589e-06	0	0	0	0	0.972438	0.0428907	0.951968
AMBRA1	0	0	3.05946e-06	1.1473e-06	0	0	0	0	0.972412	0.0428896	0.951968
AZI1	0	0	3.06067e-06	1.14775e-06	0	0	0	0	0.972403	0.0428893	0.951968
CAMSAP2	0	0	3.06099e-06	1.14787e-06	0	0	0	0	0.972401	0.0428892	0.951969
ANKFY1	0	0	3.0672e-06	1.1502e-06	0	0	0	0	0.972358	0.0428873	0.951969
PPFIA1	0	0	3.0687e-06	1.15076e-06	0	0	0	0	0.972348	0.0428869	0.951969
CAPN15	0	0	3.07411e-06	1.15279e-06	0	0	0	0	0.97231	0.0428853	0.95197
NFATC2	0	0	3.07655e-06	1.15371e-06	0	0	0	0	0.972293	0.0428846	0.95197
KIAA1551	0	0	3.07661e-06	1.15373e-06	0	0	0	0	0.972293	0.0428846	0.95197
MIB2	0	0	3.07937e-06	1.15476e-06	0	0	0	0	0.972274	0.0428838	0.951971
ADAMTS16	0	0	3.08141e-06	1.15553e-06	0	0	0	0	0.972259	0.0428832	0.951971
KIF16B	0	0	3.08239e-06	1.1559e-06	0	0	0	0	0.972253	0.0428829	0.951971
COL20A1	0	0	3.08832e-06	1.15812e-06	0	0	0	0	0.972212	0.0428812	0.951972
ZFPM1	0	0	3.09221e-06	1.15958e-06	0	0	0	0	0.972185	0.04288	0.951972
ARHGAP33	0	0	3.09345e-06	1.16004e-06	0	0	0	0	0.972176	0.0428797	0.951973
AGL	0	0	3.09632e-06	1.16112e-06	0	0	0	0	0.972156	0.0428788	0.951973
MAMDC4	0	0	3.0967e-06	1.16126e-06	0	0	0	0	0.972153	0.0428787	0.951973
ARHGEF18	0	0	3.10361e-06	1.16385e-06	0	0	0	0	0.972106	0.0428767	0.951974
COPA	0	0	3.11036e-06	1.16638e-06	0	0	0	0	0.972059	0.0428747	0.951974
CDH22	0	0	3.11231e-06	1.16712e-06	0	0	0	0	0.972045	0.0428741	0.951974
ZNF609	0	0	3.12251e-06	1.17094e-06	0	0	0	0	0.971975	0.0428712	0.951975
KIAA1210	0	0	3.12388e-06	1.17145e-06	0	0	0	0	0.971965	0.0428708	0.951975
EPHB2	0	0	3.12392e-06	1.17147e-06	0	0	0	0	0.971965	0.0428708	0.951975
OTUD7A	0	0	3.12981e-06	1.17368e-06	0	0	0	0	0.971924	0.042869	0.951976
SBNO2	0	0	3.13104e-06	1.17414e-06	0	0	0	0	0.971915	0.0428687	0.951976
ELFN2	0	0	3.13115e-06	1.17418e-06	0	0	0	0	0.971915	0.0428686	0.951976
PPP1R13B	0	0	3.13157e-06	1.17434e-06	0	0	0	0	0.971912	0.0428685	0.951977
DOCK6	0	0	5.52532e-06	2.072e-06	1	0	1	0	0.971802	0.0428639	0.951977
GLG1	0	0	3.154e-06	1.18275e-06	0	0	0	0	0.971756	0.042862	0.951978
SLC8A2	0	0	3.15471e-06	1.18301e-06	0	0	0	0	0.971751	0.0428617	0.951978
LLGL2	0	0	3.15606e-06	1.18352e-06	0	0	0	0	0.971742	0.0428613	0.951978
RECQL4	0	0	3.15921e-06	1.1847e-06	0	0	0	0	0.97172	0.0428604	0.951979
SH3PXD2A	0	0	3.17414e-06	1.1903e-06	0	0	0	0	0.971617	0.0428561	0.951979
RIMS2	0	0	3.17457e-06	1.19046e-06	0	0	0	0	0.971614	0.0428559	0.951979
TMEM132E	0	0	3.17846e-06	1.19192e-06	0	0	0	0	0.971587	0.0428548	0.95198
DCTN1	0	0	3.19698e-06	1.19887e-06	0	0	0	0	0.971458	0.0428494	0.95198
FAM65A	0	0	3.20871e-06	1.20326e-06	0	0	0	0	0.971377	0.042846	0.95198
BCL9	0	0	3.21438e-06	1.20539e-06	0	0	0	0	0.971338	0.0428443	0.951981
GIGYF2	0	0	3.21445e-06	1.20542e-06	0	0	0	0	0.971338	0.0428443	0.951981
EIF4G3	0	0	3.21904e-06	1.20714e-06	0	0	0	0	0.971306	0.0428429	0.951981
BCL11B	0	0	3.22394e-06	1.20898e-06	0	0	0	0	0.971272	0.0428415	0.951982
N4BP2	0	0	3.22463e-06	1.20924e-06	0	0	0	0	0.971267	0.0428413	0.951982
PCDH1	0	0	3.22541e-06	1.20953e-06	0	0	0	0	0.971262	0.0428411	0.951983
CDH4	0	0	3.22743e-06	1.21028e-06	0	0	0	0	0.971248	0.0428405	0.951983
IQSEC1	0	0	3.22805e-06	1.21052e-06	0	0	0	0	0.971243	0.0428403	0.951983
HCN2	0	0	3.23415e-06	1.21281e-06	0	0	0	0	0.971201	0.0428385	0.951984
ATP13A1	0	0	3.24142e-06	1.21553e-06	0	0	0	0	0.971151	0.0428364	0.951984
MYO3B	0	0	3.24217e-06	1.21581e-06	0	0	0	0	0.971146	0.0428362	0.951984
ARHGAP31	0	0	3.24622e-06	1.21733e-06	0	0	0	0	0.971118	0.042835	0.951985
TERT	0	0	3.24903e-06	1.21839e-06	0	0	0	0	0.971098	0.0428342	0.951985
SOBP	0	0	3.25304e-06	1.21989e-06	0	0	0	0	0.97107	0.042833	0.951985
SRCIN1	0	0	3.25589e-06	1.22096e-06	0	0	0	0	0.971051	0.0428322	0.951986
PLEKHG4B	0	0	3.26039e-06	1.22265e-06	0	0	0	0	0.971019	0.0428308	0.951986
PCDHA5	0	0	3.26606e-06	1.22477e-06	0	0	0	0	0.97098	0.0428292	0.951986
AGAP2	0	0	3.26776e-06	1.22541e-06	0	0	0	0	0.970968	0.0428287	0.951987
PBRM1	0	0	3.27809e-06	1.22928e-06	0	0	0	0	0.970897	0.0428257	0.951987
IGDCC4	0	0	3.27866e-06	1.2295e-06	0	0	0	0	0.970893	0.0428255	0.951988
NEO1	0	0	3.27891e-06	1.22959e-06	0	0	0	0	0.970891	0.0428254	0.951988
PARD3	0	0	3.28048e-06	1.23018e-06	0	0	0	0	0.97088	0.042825	0.951988
KIF20B	0	0	3.28878e-06	1.23329e-06	0	0	0	0	0.970823	0.0428225	0.951989
MON2	0	0	3.29715e-06	1.23643e-06	0	0	0	0	0.970765	0.0428201	0.951989
HIVEP1	0	0	5.67717e-06	2.12894e-06	1	0	1	0	0.970751	0.0428195	0.951989
RIMBP2	0	0	3.3003e-06	1.23761e-06	0	0	0	0	0.970743	0.0428192	0.95199
SMCHD1	0	0	3.30685e-06	1.24007e-06	0	0	0	0	0.970698	0.0428173	0.95199
HIPK2	0	0	3.31374e-06	1.24265e-06	0	0	0	0	0.97065	0.0428152	0.95199
TNKS	0	0	3.31528e-06	1.24323e-06	0	0	0	0	0.970639	0.0428148	0.951991
RAPGEF6	0	0	3.3163e-06	1.24361e-06	0	0	0	0	0.970632	0.0428145	0.951991
KIAA1614	0	0	3.31772e-06	1.24414e-06	0	0	0	0	0.970623	0.0428141	0.951991
DCC	0	0	3.32097e-06	1.24536e-06	0	0	0	0	0.9706	0.0428131	0.951992
SYMPK	0	0	3.3229e-06	1.24609e-06	0	0	0	0	0.970587	0.0428126	0.951992
SLC12A4	0	0	3.3308e-06	1.24905e-06	0	0	0	0	0.970532	0.0428103	0.951993
AEBP1	0	0	3.33137e-06	1.24926e-06	0	0	0	0	0.970528	0.0428101	0.951993
WWC3	0	0	3.33767e-06	1.25163e-06	0	0	0	0	0.970484	0.0428083	0.951993
AATK	0	0	3.34306e-06	1.25365e-06	0	0	0	0	0.970447	0.0428067	0.951994
SALL1	0	0	3.34949e-06	1.25606e-06	0	0	0	0	0.970403	0.0428048	0.951994
MAP3K5	0	0	3.35109e-06	1.25666e-06	0	0	0	0	0.970392	0.0428043	0.951994
SCAP	0	0	3.35211e-06	1.25704e-06	0	0	0	0	0.970385	0.042804	0.951995
KIF14	0	0	3.35809e-06	1.25928e-06	0	0	0	0	0.970343	0.0428023	0.951995
CASKIN2	0	0	3.36157e-06	1.26059e-06	0	0	0	0	0.970319	0.0428013	0.951995
PCDHA1	0	0	3.36531e-06	1.26199e-06	0	0	0	0	0.970293	0.0428002	0.951996
ATP8B3	0	0	3.36545e-06	1.26205e-06	0	0	0	0	0.970292	0.0428001	0.951996
NCAN	0	0	3.36889e-06	1.26334e-06	0	0	0	0	0.970268	0.0427991	0.951996
REXO1	0	0	3.36931e-06	1.26349e-06	0	0	0	0	0.970266	0.042799	0.951997
USP32	0	0	3.37084e-06	1.26407e-06	0	0	0	0	0.970255	0.0427986	0.951997
SOGA3	0	0	3.37233e-06	1.26462e-06	0	0	0	0	0.970245	0.0427981	0.951998
PCDHA7	0	0	3.38495e-06	1.26936e-06	0	0	0	0	0.970157	0.0427944	0.951998
EGFR	0	0	3.3869e-06	1.27009e-06	0	0	0	0	0.970144	0.0427939	0.951998
PDZRN3	0	0	3.39567e-06	1.27337e-06	0	0	0	0	0.970083	0.0427913	0.951999
PTPRK	0	0	3.41028e-06	1.27885e-06	0	0	0	0	0.969982	0.042787	0.951999
CTC-432M15.3	0	0	3.41089e-06	1.27908e-06	0	0	0	0	0.969978	0.0427869	0.951999
LTN1	0	0	3.43576e-06	1.28841e-06	0	0	0	0	0.969806	0.0427796	0.952
SOGA1	0	0	3.44202e-06	1.29076e-06	0	0	0	0	0.969763	0.0427778	0.952
PEAK1	0	0	3.4487e-06	1.29326e-06	0	0	0	0	0.969716	0.0427758	0.952
BRD4	0	0	3.44976e-06	1.29366e-06	0	0	0	0	0.969709	0.0427755	0.952001
SBF1	0	0	5.83679e-06	2.1888e-06	1	0	1	0	0.969648	0.0427729	0.952001
WDR7	0	0	3.46319e-06	1.2987e-06	0	0	0	0	0.969616	0.0427716	0.952002
XRN1	0	0	3.47104e-06	1.30164e-06	0	0	0	0	0.969562	0.0427693	0.952002
ARHGAP35	0	0	3.47383e-06	1.30269e-06	0	0	0	0	0.969543	0.0427685	0.952002
SEMA5B	0	0	3.47596e-06	1.30348e-06	0	0	0	0	0.969528	0.0427679	0.952003
PCDHA12	0	0	3.47702e-06	1.30388e-06	0	0	0	0	0.969521	0.0427676	0.952003
LRP6	0	0	3.4807e-06	1.30526e-06	0	0	0	0	0.969495	0.0427665	0.952003
ZNF608	0	0	3.48391e-06	1.30647e-06	0	0	0	0	0.969473	0.0427655	0.952004
ABL1	0	0	3.35163e-06	1.25686e-06	2	0	0	4	0.969472	0.0427655	0.952004
COL4A5	0	0	3.48625e-06	1.30734e-06	0	0	0	0	0.969457	0.0427649	0.952004
LONP1	0	0	3.48678e-06	1.30754e-06	0	0	0	0	0.969453	0.0427647	0.952005
CADPS	0	0	3.49434e-06	1.31038e-06	0	0	0	0	0.969401	0.0427625	0.952005
SLC38A10	0	0	3.49852e-06	1.31195e-06	0	0	0	0	0.969372	0.0427613	0.952005
VARS	0	0	3.50803e-06	1.31551e-06	0	0	0	0	0.969306	0.0427585	0.952006
ATP4A	0	0	3.16288e-06	1.18608e-06	2	2	1	4	0.969216	0.0427547	0.952006
CAMSAP3	0	0	3.5244e-06	1.32165e-06	0	0	0	0	0.969193	0.0427537	0.952007
PCDHA13	0	0	3.52539e-06	1.32202e-06	0	0	0	0	0.969186	0.0427534	0.952007
PSME4	0	0	3.53011e-06	1.32379e-06	0	0	0	0	0.969154	0.0427521	0.952007
KIAA1462	0	0	3.53213e-06	1.32455e-06	0	0	0	0	0.96914	0.0427515	0.952008
ARHGAP39	0	0	3.53736e-06	1.32651e-06	0	0	0	0	0.969104	0.04275	0.952008
ZBED4	0	0	3.53836e-06	1.32689e-06	0	0	0	0	0.969097	0.0427497	0.952008
GLTSCR1	0	0	3.55156e-06	1.33183e-06	0	0	0	0	0.969006	0.0427458	0.952009
NHS	0	0	3.55399e-06	1.33275e-06	0	0	0	0	0.968989	0.0427451	0.952009
RLF	0	0	3.56513e-06	1.33692e-06	0	0	0	0	0.968912	0.0427419	0.952009
HMHA1	0	0	3.56525e-06	1.33697e-06	0	0	0	0	0.968911	0.0427418	0.95201
ASXL1	0	0	3.5776e-06	1.3416e-06	0	0	0	0	0.968826	0.0427382	0.95201
PCDHA9	0	0	3.58112e-06	1.34292e-06	0	0	0	0	0.968801	0.0427372	0.952011
NFATC1	0	0	3.58806e-06	1.34552e-06	0	0	0	0	0.968753	0.0427352	0.952011
RBM15B	0	0	3.58808e-06	1.34553e-06	0	0	0	0	0.968753	0.0427352	0.952011
FANCA	0	0	3.61321e-06	1.35495e-06	0	0	0	0	0.96858	0.0427278	0.952012
C9orf172	0	0	3.61389e-06	1.35521e-06	0	0	0	0	0.968575	0.0427276	0.952012
NOS3	0	0	3.62128e-06	1.35798e-06	0	0	0	0	0.968524	0.0427255	0.952012
PHLPP1	0	0	3.62441e-06	1.35915e-06	0	0	0	0	0.968502	0.0427246	0.952013
NUP98	0	0	3.6286e-06	1.36073e-06	0	0	0	0	0.968473	0.0427233	0.952013
ADAMTS12	0	0	3.63781e-06	1.36418e-06	0	0	0	0	0.96841	0.0427207	0.952013
MAP2	0	0	3.64427e-06	1.3666e-06	0	0	0	0	0.968365	0.0427188	0.952014
NCAPD3	0	0	3.64946e-06	1.36855e-06	0	0	0	0	0.968329	0.0427173	0.952014
KDM5A	0	0	3.65629e-06	1.37111e-06	0	0	0	0	0.968282	0.0427153	0.952014
USP9Y	0	0	3.66679e-06	1.37505e-06	0	0	0	0	0.96821	0.0427122	0.952015
SLC4A2	0	0	3.67861e-06	1.37948e-06	0	0	0	0	0.968128	0.0427088	0.952015
CRB2	0	0	3.69621e-06	1.38608e-06	0	0	0	0	0.968007	0.0427036	0.952016
IRS4	0	0	3.69651e-06	1.38619e-06	0	0	0	0	0.968005	0.0427035	0.952016
AUTS2	0	0	3.7042e-06	1.38908e-06	0	0	0	0	0.967952	0.0427013	0.952016
SLC12A7	0	0	3.72789e-06	1.39796e-06	0	0	0	0	0.967788	0.0426944	0.952017
PER2	0	0	3.73007e-06	1.39878e-06	0	0	0	0	0.967773	0.0426938	0.952017
PHF3	0	0	3.73851e-06	1.40194e-06	0	0	0	0	0.967715	0.0426913	0.952017
NID2	0	0	3.74126e-06	1.40297e-06	0	0	0	0	0.967696	0.0426905	0.952018
PCDH10	0	0	3.74188e-06	1.40321e-06	0	0	0	0	0.967692	0.0426903	0.952018
HCN4	0	0	3.74867e-06	1.40575e-06	0	0	0	0	0.967645	0.0426883	0.952018
SETBP1	0	0	3.75169e-06	1.40688e-06	0	0	0	0	0.967624	0.0426875	0.952019
PPP1R26	0	0	3.75434e-06	1.40788e-06	0	0	0	0	0.967606	0.0426867	0.952019
ZC3H4	0	0	3.75561e-06	1.40835e-06	0	0	0	0	0.967597	0.0426863	0.95202
GPR124	0	0	3.76144e-06	1.41054e-06	0	0	0	0	0.967557	0.0426846	0.95202
KMT2E	0	0	3.77343e-06	1.41504e-06	0	0	0	0	0.967474	0.0426811	0.95202
L1CAM	0	0	3.77452e-06	1.41545e-06	0	0	0	0	0.967466	0.0426808	0.952021
COL6A2	0	0	3.77746e-06	1.41655e-06	0	0	0	0	0.967446	0.04268	0.952021
BTAF1	0	0	3.77828e-06	1.41686e-06	0	0	0	0	0.967441	0.0426797	0.952021
PPRC1	0	0	3.7822e-06	1.41833e-06	0	0	0	0	0.967413	0.0426786	0.952022
CLUH	0	0	3.78863e-06	1.42074e-06	0	0	0	0	0.967369	0.0426767	0.952022
IGFN1	0	0	3.80082e-06	1.42531e-06	0	0	0	0	0.967285	0.0426732	0.952022
PCDH19	0	0	3.81095e-06	1.42911e-06	0	0	0	0	0.967215	0.0426702	0.952023
TECPR2	0	0	3.8136e-06	1.4301e-06	0	0	0	0	0.967197	0.0426694	0.952023
COL4A6	0	0	3.81632e-06	1.43112e-06	0	0	0	0	0.967178	0.0426686	0.952024
GAK	0	0	3.81943e-06	1.43229e-06	0	0	0	0	0.967157	0.0426677	0.952024
EIF3A	0	0	3.82388e-06	1.43395e-06	0	0	0	0	0.967126	0.0426664	0.952024
FRMPD3	0	0	3.83942e-06	1.43978e-06	0	0	0	0	0.967019	0.0426619	0.952025
SCN9A	0	0	3.8405e-06	1.44019e-06	0	0	0	0	0.967012	0.0426616	0.952025
POLRMT	0	0	3.85629e-06	1.44611e-06	0	0	0	0	0.966903	0.042657	0.952025
LMTK3	0	0	3.86029e-06	1.44761e-06	0	0	0	0	0.966875	0.0426558	0.952026
INSRR	0	0	3.86242e-06	1.44841e-06	0	0	0	0	0.96686	0.0426552	0.952026
LTBP3	0	0	3.87805e-06	1.45427e-06	0	0	0	0	0.966753	0.0426507	0.952026
SHROOM2	0	0	3.89343e-06	1.46004e-06	0	0	0	0	0.966647	0.0426462	0.952027
DGKD	0	0	3.89928e-06	1.46223e-06	0	0	0	0	0.966606	0.0426445	0.952027
ZNF106	0	0	3.91212e-06	1.46704e-06	0	0	0	0	0.966518	0.0426408	0.952028
TTC40	0	0	3.91542e-06	1.46828e-06	0	0	0	0	0.966495	0.0426398	0.952028
ZNF516	0	0	3.94254e-06	1.47845e-06	0	0	0	0	0.966308	0.0426319	0.952028
THBS2	0	0	3.94442e-06	1.47916e-06	0	0	0	0	0.966295	0.0426314	0.952029
JAG2	0	0	3.9451e-06	1.47941e-06	0	0	0	0	0.966291	0.0426312	0.952029
OPLAH	0	0	3.94559e-06	1.4796e-06	0	0	0	0	0.966287	0.042631	0.952029
PRX	0	0	3.961e-06	1.48538e-06	0	0	0	0	0.966181	0.0426265	0.95203
PITPNM1	0	0	3.97484e-06	1.49057e-06	0	0	0	0	0.966086	0.0426225	0.95203
BCR	0	0	3.98619e-06	1.49482e-06	0	0	0	0	0.966008	0.0426192	0.952031
TNS3	0	0	4.00149e-06	1.50056e-06	0	0	0	0	0.965902	0.0426148	0.952031
FAM83H	0	0	4.01664e-06	1.50624e-06	0	0	0	0	0.965798	0.0426103	0.952031
NCKAP5	0	0	4.01932e-06	1.50725e-06	0	0	0	0	0.96578	0.0426096	0.952032
ATP2B3	0	0	4.02783e-06	1.51044e-06	0	0	0	0	0.965721	0.0426071	0.952032
HELZ	0	0	4.05136e-06	1.51926e-06	0	0	0	0	0.965559	0.0426002	0.952032
LY75	0	0	4.05831e-06	1.52187e-06	0	0	0	0	0.965511	0.0425982	0.952033
DEPDC5	0	0	4.05878e-06	1.52204e-06	0	0	0	0	0.965508	0.0425981	0.952033
CASC5	0	0	4.06048e-06	1.52268e-06	0	0	0	0	0.965496	0.0425976	0.952033
KIAA0430	0	0	4.06489e-06	1.52433e-06	0	0	0	0	0.965466	0.0425963	0.952034
BAI1	0	0	4.06849e-06	1.52568e-06	0	0	0	0	0.965441	0.0425953	0.952034
SHANK3	0	0	4.07311e-06	1.52742e-06	0	0	0	0	0.965409	0.0425939	0.952035
MDC1	0	0	4.07753e-06	1.52907e-06	0	0	0	0	0.965379	0.0425926	0.952035
CEP170B	0	0	4.07999e-06	1.52999e-06	0	0	0	0	0.965362	0.0425919	0.952035
IRS2	0	0	4.09288e-06	1.53483e-06	0	0	0	0	0.965273	0.0425882	0.952036
KIAA0947	0	0	4.11942e-06	1.54478e-06	0	0	0	0	0.965091	0.0425805	0.952036
TCF20	0	0	4.13248e-06	1.54968e-06	0	0	0	0	0.965001	0.0425767	0.952036
COL1A1	0	0	4.13562e-06	1.55086e-06	0	0	0	0	0.964979	0.0425758	0.952037
MEGF6	0	0	4.14034e-06	1.55263e-06	0	0	0	0	0.964947	0.0425744	0.952037
PCDH8	0	0	4.15542e-06	1.55828e-06	0	0	0	0	0.964843	0.04257	0.952037
PTPN23	0	0	4.18698e-06	1.57012e-06	0	0	0	0	0.964626	0.0425608	0.952038
CACNA1F	0	0	4.19405e-06	1.57277e-06	0	0	0	0	0.964577	0.0425588	0.952038
SHANK2	0	0	4.21404e-06	1.58027e-06	0	0	0	0	0.96444	0.042553	0.952039
KIAA1549L	0	0	4.22413e-06	1.58405e-06	0	0	0	0	0.964371	0.04255	0.952039
BCOR	0	0	4.22843e-06	1.58566e-06	0	0	0	0	0.964341	0.0425488	0.952039
SCN3A	0	0	4.26471e-06	1.59927e-06	0	0	0	0	0.964092	0.0425383	0.95204
SLIT1	0	0	4.26921e-06	1.60095e-06	0	0	0	0	0.964061	0.042537	0.95204
WDR81	0	0	4.27595e-06	1.60348e-06	0	0	0	0	0.964014	0.042535	0.95204
CUX2	0	0	4.27982e-06	1.60493e-06	0	0	0	0	0.963988	0.0425339	0.952041
COL4A1	0	0	4.28283e-06	1.60606e-06	0	0	0	0	0.963967	0.042533	0.952041
PTPRD	0	0	4.29862e-06	1.61198e-06	0	0	0	0	0.963859	0.0425284	0.952042
PCDH7	0	0	4.30448e-06	1.61418e-06	0	0	0	0	0.963818	0.0425267	0.952042
PNPLA7	0	0	4.31521e-06	1.6182e-06	0	0	0	0	0.963745	0.0425236	0.952042
ZNF831	0	0	4.32064e-06	1.62024e-06	0	0	0	0	0.963707	0.042522	0.952043
NUP188	0	0	4.32674e-06	1.62253e-06	0	0	0	0	0.963666	0.0425203	0.952043
MED23	0	0	2.94451e-06	1.10419e-06	0	6	1	6	0.963559	0.0425158	0.952043
TIAM1	0	0	4.36193e-06	1.63572e-06	0	0	0	0	0.963424	0.04251	0.952044
TANC2	0	0	4.37852e-06	1.64194e-06	0	0	0	0	0.96331	0.0425052	0.952044
GOLGA3	0	0	4.39921e-06	1.6497e-06	0	0	0	0	0.963168	0.0424992	0.952045
MN1	0	0	4.40785e-06	1.65294e-06	0	0	0	0	0.963109	0.0424967	0.952045
MAPK8IP3	0	0	4.41998e-06	1.65749e-06	0	0	0	0	0.963025	0.0424932	0.952045
PRDM16	0	0	4.43312e-06	1.66242e-06	0	0	0	0	0.962935	0.0424894	0.952046
CUX1	0	0	4.43438e-06	1.66289e-06	0	0	0	0	0.962926	0.042489	0.952046
ATG2B	0	0	4.47925e-06	1.67972e-06	0	0	0	0	0.962619	0.042476	0.952046
KIF26A	0	0	4.5057e-06	1.68964e-06	0	0	0	0	0.962437	0.0424684	0.952047
DOCK3	0	0	4.52197e-06	1.69574e-06	0	0	0	0	0.962326	0.0424636	0.952047
BIRC6	0	0	8.63045e-06	3.23642e-06	0	1	0	1	0.962186	0.0424577	0.952048
ZNF292	0	0	4.54332e-06	1.70375e-06	0	0	0	0	0.962179	0.0424575	0.952048
USP24	0	0	4.54484e-06	1.70432e-06	0	0	0	0	0.962169	0.042457	0.952048
FAM208B	0	0	4.56692e-06	1.7126e-06	0	0	0	0	0.962017	0.0424506	0.952049
BCORL1	0	0	4.56889e-06	1.71333e-06	0	0	0	0	0.962004	0.04245	0.952049
KAT6B	0	0	4.57009e-06	1.71378e-06	0	0	0	0	0.961996	0.0424497	0.952049
ADAMTS7	0	0	4.58709e-06	1.72016e-06	0	0	0	0	0.961879	0.0424448	0.95205
F8	0	0	4.59903e-06	1.72464e-06	0	0	0	0	0.961797	0.0424413	0.95205
SALL3	0	0	4.66238e-06	1.74839e-06	0	0	0	0	0.961363	0.042423	0.952051
FMN2	0	0	4.67738e-06	1.75402e-06	0	0	0	0	0.96126	0.0424186	0.952051
CAMTA1	0	0	4.74537e-06	1.77952e-06	0	0	0	0	0.960794	0.0423989	0.952051
CROCC	0	0	4.75432e-06	1.78287e-06	0	0	0	0	0.960733	0.0423964	0.952052
SCRIB	0	0	4.77831e-06	1.79187e-06	0	0	0	0	0.960569	0.0423894	0.952052
MYO16	0	0	4.78864e-06	1.79574e-06	0	0	0	0	0.960498	0.0423864	0.952052
AHCTF1	0	0	4.80852e-06	1.8032e-06	0	0	0	0	0.960362	0.0423807	0.952053
CDC42BPB	0	0	4.81186e-06	1.80445e-06	0	0	0	0	0.960339	0.0423797	0.952053
TEX15	0	0	4.82777e-06	1.81041e-06	0	0	0	0	0.96023	0.0423751	0.952054
TNS1	0	0	4.8983e-06	1.83686e-06	0	0	0	0	0.959748	0.0423547	0.952054
SCN4A	0	0	4.94848e-06	1.85568e-06	0	0	0	0	0.959405	0.0423402	0.952054
MYH14	0	0	5.04333e-06	1.89125e-06	0	0	0	0	0.958756	0.0423128	0.952055
PHRF1	0	0	5.11198e-06	1.91699e-06	0	0	0	0	0.958288	0.042293	0.952055
PDE4DIP	0	0	5.11773e-06	1.91915e-06	0	0	0	0	0.958248	0.0422913	0.952055
PRR12	0	0	5.13801e-06	1.92676e-06	0	0	0	0	0.95811	0.0422855	0.952056
WDR90	0	0	5.14101e-06	1.92788e-06	0	0	0	0	0.958089	0.0422846	0.952056
SRRM2	0	0	7.52834e-06	2.82313e-06	1	0	1	0	0.958036	0.0422824	0.952057
PLXNB3	0	0	5.15212e-06	1.93205e-06	0	0	0	0	0.958013	0.0422814	0.952057
PCNXL3	0	0	5.17466e-06	1.9405e-06	0	0	0	0	0.95786	0.0422749	0.952057
CCDC88C	0	0	5.18726e-06	1.94522e-06	0	0	0	0	0.957774	0.0422713	0.952058
RREB1	0	0	5.19009e-06	1.94628e-06	0	0	0	0	0.957754	0.0422705	0.952058
FKBP9	0	0	1.48302e-06	5.56134e-07	3	0	2	2	0.957719	0.042269	0.952059
MYO7A	0	0	5.21513e-06	1.95567e-06	0	0	0	0	0.957583	0.0422632	0.952059
MAP1B	0	0	5.25238e-06	1.96964e-06	0	0	0	0	0.957329	0.0422525	0.952059
NUMA1	0	0	5.28239e-06	1.98089e-06	0	0	0	0	0.957125	0.0422438	0.95206
AHDC1	0	0	5.28657e-06	1.98246e-06	0	0	0	0	0.957096	0.0422426	0.95206
CEP350	0	0	5.37661e-06	2.01623e-06	0	0	0	0	0.956482	0.0422167	0.952061
KIAA1244	0	0	5.39054e-06	2.02145e-06	0	0	0	0	0.956387	0.0422127	0.952061
COL27A1	0	0	5.4028e-06	2.02605e-06	0	0	0	0	0.956304	0.0422091	0.952061
KIF1A	0	0	5.42016e-06	2.03256e-06	0	0	0	0	0.956185	0.0422041	0.952062
ANKHD1	0	0	5.42364e-06	2.03387e-06	0	0	0	0	0.956162	0.0422031	0.952062
ANKHD1-EIF4EBP3	0	0	5.42364e-06	2.03387e-06	0	0	0	0	0.956162	0.0422031	0.952062
MYO9B	0	0	5.42694e-06	2.0351e-06	0	0	0	0	0.956139	0.0422022	0.952063
HERC1	0	0	9.56565e-06	3.58712e-06	0	1	1	0	0.956012	0.0421968	0.952063
FSIP2	0	0	5.49254e-06	2.0597e-06	0	0	0	0	0.955693	0.0421833	0.952064
HCN1	0	0	2.38679e-06	8.95046e-07	1	2	0	4	0.955216	0.0421632	0.952064
DSCAM	0	0	5.58028e-06	2.09261e-06	0	0	0	0	0.955095	0.042158	0.952064
MGA	0	0	5.58301e-06	2.09363e-06	0	0	0	0	0.955077	0.0421573	0.952065
SHANK1	0	0	5.65518e-06	2.12069e-06	0	0	0	0	0.954586	0.0421365	0.952065
SPTA1	0	0	5.66215e-06	2.12331e-06	0	0	0	0	0.954538	0.0421345	0.952066
ABCA1	0	0	5.3174e-06	1.99402e-06	2	2	1	4	0.954445	0.0421306	0.952066
NOTCH2	0	0	5.67889e-06	2.12958e-06	0	0	0	0	0.954424	0.0421297	0.952066
SLC6A3	0	0	1.87248e-06	7.02181e-07	2	1	1	3	0.954364	0.0421271	0.952067
GPR112	0	0	5.74855e-06	2.15571e-06	0	0	0	0	0.953951	0.0421097	0.952067
ACAN	0	0	5.77776e-06	2.16666e-06	0	0	0	0	0.953752	0.0421013	0.952068
INTS1	0	0	5.79723e-06	2.17396e-06	0	0	0	0	0.95362	0.0420957	0.952068
AGRN	0	0	5.93073e-06	2.22402e-06	0	0	0	0	0.952714	0.0420573	0.952068
CASZ1	0	0	5.94303e-06	2.22864e-06	0	0	0	0	0.95263	0.0420538	0.952069
SMG1	0	0	5.97724e-06	2.24147e-06	0	0	0	0	0.952398	0.042044	0.952069
LRP5	0	0	6.00002e-06	2.25001e-06	0	0	0	0	0.952243	0.0420375	0.95207
SEC16A	0	0	6.02367e-06	2.25888e-06	0	0	0	0	0.952083	0.0420307	0.95207
PLXNB2	0	0	6.07325e-06	2.27747e-06	0	0	0	0	0.951747	0.0420165	0.95207
AKAP13	0	0	6.09535e-06	2.28576e-06	0	0	0	0	0.951597	0.0420101	0.952071
WNK2	0	0	6.09887e-06	2.28708e-06	0	0	0	0	0.951573	0.0420091	0.952071
TENM1	0	0	6.12541e-06	2.29703e-06	0	0	0	0	0.951393	0.0420015	0.952072
ARHGEF2	0	0	2.96182e-06	1.11068e-06	1	2	0	4	0.951307	0.0419979	0.952072
DROSHA	0	0	2.96335e-06	1.11126e-06	1	2	0	4	0.951297	0.0419974	0.952072
CACNA1H	0	0	6.14914e-06	2.30593e-06	0	0	0	0	0.951232	0.0419947	0.952073
PLXNA3	0	0	6.16657e-06	2.31246e-06	0	0	0	0	0.951114	0.0419897	0.952073
CHD7	0	0	6.18172e-06	2.31814e-06	0	0	0	0	0.951012	0.0419854	0.952074
MUC6	0	0	6.25269e-06	2.34476e-06	0	0	0	0	0.950531	0.041965	0.952074
RP11-1055B8.7	0	0	6.2635e-06	2.34881e-06	0	0	0	0	0.950458	0.0419619	0.952074
ABCA7	0	0	6.2691e-06	2.35091e-06	0	0	0	0	0.95042	0.0419603	0.952075
NAV2	0	0	6.37753e-06	2.39158e-06	0	0	0	0	0.949686	0.0419293	0.952075
APC2	0	0	6.37944e-06	2.39229e-06	0	0	0	0	0.949673	0.0419288	0.952076
ZAN	0	0	6.38817e-06	2.39556e-06	0	0	0	0	0.949614	0.0419263	0.952076
PREX1	0	0	4.61085e-06	1.72907e-06	1	5	1	6	0.949269	0.0419116	0.952076
CSPG4	0	0	6.44559e-06	2.4171e-06	0	0	0	0	0.949226	0.0419098	0.952077
VCAN	0	0	6.51355e-06	2.44258e-06	0	0	0	0	0.948766	0.0418904	0.952077
MKI67	0	0	6.6892e-06	2.50845e-06	0	0	0	0	0.94758	0.0418402	0.952078
DSCAML1	0	0	6.72765e-06	2.52287e-06	0	0	0	0	0.947321	0.0418292	0.952078
NBEAL2	0	0	6.81397e-06	2.55524e-06	0	0	0	0	0.946738	0.0418046	0.952079
IGF2R	0	0	6.90449e-06	2.58918e-06	0	0	0	0	0.946128	0.0417788	0.952079
USP34	0	0	6.92185e-06	2.59569e-06	0	0	0	0	0.946011	0.0417738	0.952079
MDN1	0	0	1.22356e-05	4.58834e-06	2	0	2	0	0.945466	0.0417507	0.95208
SPTBN4	0	0	7.08005e-06	2.65502e-06	0	0	0	0	0.944946	0.0417288	0.95208
DMD	0	0	7.11893e-06	2.6696e-06	0	0	0	0	0.944685	0.0417177	0.952081
OGDH	0	0	2.94827e-06	1.1056e-06	0	5	0	6	0.944443	0.0417075	0.952081
DIDO1	0	0	7.16496e-06	2.68686e-06	0	0	0	0	0.944375	0.0417046	0.952081
CMYA5	0	0	7.18676e-06	2.69503e-06	0	0	0	0	0.944228	0.0416984	0.952082
TNRC18	0	0	7.22576e-06	2.70966e-06	0	0	0	0	0.943966	0.0416873	0.952082
FASN	0	0	7.23482e-06	2.71306e-06	0	0	0	0	0.943905	0.0416847	0.952083
HTT	0	0	7.23638e-06	2.71364e-06	0	0	0	0	0.943895	0.0416843	0.952083
MUC2	0	0	7.33633e-06	2.75112e-06	0	0	0	0	0.943223	0.0416558	0.952084
FBN2	0	0	7.34409e-06	2.75403e-06	0	0	0	0	0.943171	0.0416536	0.952084
EPPK1	0	0	7.4895e-06	2.80856e-06	0	0	0	0	0.942195	0.0416123	0.952084
ABCA2	0	0	7.54206e-06	2.82827e-06	0	0	0	0	0.941842	0.0415974	0.952085
HELZ2	0	0	7.66305e-06	2.87364e-06	0	0	0	0	0.941031	0.0415631	0.952085
NCOR2	0	0	7.78329e-06	2.91873e-06	0	0	0	0	0.940226	0.041529	0.952086
PRKDC	0	0	7.87111e-06	2.95167e-06	0	0	0	0	0.939639	0.0415041	0.952086
KCNK9	0	0	1.31685e-06	4.9382e-07	1	1	0	3	0.939103	0.0414814	0.952087
SRCAP	0	0	7.96987e-06	2.9887e-06	0	0	0	0	0.938978	0.0414761	0.952087
LHX2	0	0	1.61239e-06	6.04648e-07	1	1	0	3	0.937125	0.0413977	0.952087
KMT2D	0	0	1.24691e-05	4.67591e-06	0	1	0	1	0.936269	0.0413614	0.952088
EBF1	0	0	1.80267e-06	6.76003e-07	1	1	0	3	0.935854	0.0413438	0.952088
ANK2	0	0	8.47919e-06	3.1797e-06	0	0	0	0	0.93558	0.0413322	0.952089
DPP8	0	0	1.90158e-06	7.13093e-07	1	1	0	3	0.935194	0.0413159	0.952089
FAT4	0	0	1.09373e-05	4.10149e-06	1	0	1	0	0.935074	0.0413108	0.95209
NOTCH1	0	0	8.60993e-06	3.22873e-06	0	0	0	0	0.934709	0.0412954	0.95209
CBL	0	0	2.1553e-06	8.08237e-07	1	1	0	3	0.933503	0.0412443	0.952091
DCAF5	0	0	2.3117e-06	8.66889e-07	1	1	0	3	0.932462	0.0412002	0.952091
ANK3	0	0	9.23114e-06	3.46168e-06	0	0	0	0	0.930586	0.0411207	0.952092
RLTPR	0	0	3.6629e-06	1.37359e-06	5	1	5	2	0.929664	0.0410816	0.952092
LRP1	0	0	1.4615e-05	5.48063e-06	2	0	2	0	0.929613	0.0410794	0.952092
PDLIM4	0	0	1.05519e-06	3.95698e-07	0	4	0	5	0.925882	0.0409213	0.952093
RICTOR	0	0	3.49682e-06	1.31131e-06	1	1	0	3	0.924615	0.0408676	0.952093
JARID2	0	0	3.63755e-06	1.36408e-06	1	1	0	3	0.923687	0.0408283	0.952094
PDIK1L	0	0	6.63564e-07	2.48837e-07	1	0	0	2	0.923064	0.0408019	0.952094
LAMA5	0	0	1.0684e-05	4.00649e-06	0	0	0	0	0.921017	0.0407151	0.952095
IRF2	0	0	1.03763e-06	3.8911e-07	1	0	0	2	0.920603	0.0406975	0.952095
WDTC1	0	0	1.86035e-06	6.97631e-07	0	4	0	5	0.920578	0.0406965	0.952096
GALT	0	0	1.05903e-06	3.97136e-07	1	0	0	2	0.920463	0.0406916	0.952096
KDM1A	0	0	1.92307e-06	7.2115e-07	0	4	0	5	0.920167	0.040679	0.952097
IRF5	0	0	1.31372e-06	4.92645e-07	1	0	0	2	0.918791	0.0406207	0.952097
ERG	0	0	1.33659e-06	5.01222e-07	1	0	0	2	0.918642	0.0406143	0.952098
DRD2	0	0	1.3837e-06	5.18886e-07	1	0	0	2	0.918333	0.0406012	0.952098
GPT2	0	0	1.4947e-06	5.60514e-07	1	0	0	2	0.917606	0.0405704	0.952099
KCNC4	0	0	2.3425e-06	8.78436e-07	0	4	0	5	0.917418	0.0405624	0.952099
MUC4	0	0	1.12896e-05	4.23358e-06	0	0	0	0	0.917058	0.0405472	0.9521
HCFC2	0	0	1.6785e-06	6.29437e-07	1	0	0	2	0.916403	0.0405194	0.9521
ALOXE3	0	0	2.05106e-06	7.69146e-07	1	0	0	2	0.913971	0.0404162	0.952101
PKD1	0	0	1.20316e-05	4.51186e-06	0	0	0	0	0.912232	0.0403424	0.952101
ATP1A3	0	0	3.157e-06	1.18387e-06	0	4	0	5	0.912104	0.040337	0.952102
KCNMA1	0	0	3.2095e-06	1.20356e-06	0	4	0	5	0.911763	0.0403225	0.952102
NF1	0	0	5.66083e-06	2.12281e-06	1	1	0	3	0.910463	0.0402673	0.952103
ASH1L	0	0	6.21811e-06	2.33179e-06	1	1	0	3	0.906856	0.0401142	0.952103
ACLY	0	0	2.95875e-06	1.10953e-06	0	3	2	2	0.904367	0.0400085	0.952104
PRKCD	0	0	1.86166e-06	6.98122e-07	0	4	1	4	0.904293	0.0400053	0.952104
CELSR3	0	0	1.01827e-05	3.8185e-06	0	5	0	6	0.89701	0.039696	0.952105
BMPR1B	0	0	1.0612e-06	3.97948e-07	0	3	0	4	0.896773	0.0396859	0.952106
LEF1	0	0	1.11439e-06	4.17895e-07	0	3	0	4	0.896433	0.0396714	0.952106
ZYG11B	0	0	1.49581e-06	5.60931e-07	0	3	0	4	0.893997	0.0395679	0.952107
SRPK2	0	0	1.65695e-06	6.21355e-07	0	3	0	4	0.89297	0.0395242	0.952107
ZNF319	0	0	2.17157e-06	8.14339e-07	0	3	0	4	0.889697	0.0393851	0.952108
MUC5B	0	0	1.5868e-05	5.9505e-06	0	0	0	0	0.887702	0.0393002	0.952108
RPTOR	0	0	4.4748e-06	1.67805e-06	0	4	1	4	0.887599	0.0392958	0.952109
CELF3	0	0	1.18864e-06	4.45738e-07	0	2	2	1	0.885575	0.0392097	0.95211
DYSF	0	0	5.59856e-06	2.09946e-06	6	0	7	0	0.885531	0.0392079	0.95211
SAMD14	0	0	1.33335e-06	5.00006e-07	0	2	2	1	0.884661	0.0391708	0.952111
RP9	0	0	4.07448e-07	1.52793e-07	0	3	1	3	0.883322	0.0391139	0.952111
ERLIN1	0	0	6.873e-07	2.57738e-07	0	3	1	3	0.88156	0.0390389	0.952112
KDM7A	0	0	2.16715e-06	8.12681e-07	1	2	1	3	0.877972	0.0388862	0.952112
PER3	0	0	2.98009e-06	1.11753e-06	5	0	6	0	0.876922	0.0388415	0.952113
DNMT1	0	0	4.62735e-06	1.73526e-06	0	3	0	4	0.874254	0.0387279	0.952114
RAB35	0	0	6.92559e-07	2.5971e-07	0	2	0	3	0.872346	0.0386466	0.952114
RAP2B	0	0	7.97013e-07	2.9888e-07	0	2	0	3	0.871696	0.038619	0.952115
TCP10L2	0	0	8.85167e-07	3.31938e-07	0	2	0	3	0.871148	0.0385956	0.952116
PSMC1	0	0	9.54514e-07	3.57943e-07	0	2	0	3	0.870717	0.0385773	0.952116
KCNJ8	0	0	1.0076e-06	3.77849e-07	0	2	0	3	0.870387	0.0385632	0.952117
RNF123	0	0	3.4389e-06	1.28959e-06	1	2	1	3	0.870045	0.0385487	0.952117
PCDH15	0	0	4.08976e-06	1.53366e-06	5	0	6	0	0.870012	0.0385472	0.952118
CHD5	0	0	5.46985e-06	2.05119e-06	0	3	0	4	0.869021	0.038505	0.952119
HES3	0	0	4.74052e-07	1.7777e-07	1	1	3	0	0.868667	0.0384899	0.952119
POLE	0	0	6.87099e-06	2.57662e-06	2	2	4	1	0.868579	0.0384862	0.95212
PC	0	0	3.69028e-06	1.38385e-06	1	2	1	3	0.868487	0.0384823	0.952121
PPARD	0	0	1.31406e-06	4.92774e-07	0	2	0	3	0.868486	0.0384822	0.952121
FRMD5	0	0	1.32503e-06	4.96885e-07	0	2	0	3	0.868418	0.0384793	0.952122
CPNE4	0	0	1.35525e-06	5.0822e-07	0	2	0	3	0.868231	0.0384713	0.952123
ASCC3	0	0	4.50898e-06	1.69087e-06	5	0	6	0	0.867416	0.0384366	0.952123
KHSRP	0	0	1.53078e-06	5.74044e-07	0	2	0	3	0.867144	0.038425	0.952124
KCNH4	0	0	3.00572e-06	1.12714e-06	0	3	1	3	0.8671	0.0384232	0.952124
GFOD1	0	0	1.55928e-06	5.84729e-07	0	2	0	3	0.866968	0.0384175	0.952125
AKT1	0	0	1.5807e-06	5.92761e-07	0	2	0	3	0.866835	0.0384119	0.952126
SRC	0	0	1.60557e-06	6.02089e-07	0	2	0	3	0.866681	0.0384053	0.952126
GPR162	0	0	1.72018e-06	6.45067e-07	0	2	0	3	0.865973	0.0383751	0.952127
STAT3	0	0	1.86192e-06	6.98218e-07	0	2	0	3	0.865098	0.0383378	0.952128
RP11-385D13.1	0	0	1.92999e-06	7.23747e-07	0	2	0	3	0.864678	0.0383199	0.952128
CEP250	0	0	4.97581e-06	1.86593e-06	5	0	6	0	0.864535	0.0383139	0.952129
CENPB	0	0	1.99877e-06	7.49539e-07	0	2	0	3	0.864254	0.0383019	0.95213
CNOT3	0	0	2.0755e-06	7.78313e-07	0	2	0	3	0.863781	0.0382817	0.95213
MAPT	0	0	2.09348e-06	7.85055e-07	0	2	0	3	0.86367	0.038277	0.952131
GLRA1	0	0	1.1427e-06	4.28514e-07	1	2	2	2	0.862482	0.0382264	0.952132
FOXRED2	0	0	2.29874e-06	8.62028e-07	0	2	0	3	0.862406	0.0382231	0.952132
GPR158	0	0	3.15725e-06	1.18397e-06	3	0	3	1	0.862136	0.0382116	0.952133
2023-09-03	0	0	8.61441e-07	3.2304e-07	1	1	1	2	0.861421	0.0381811	0.952133
GRIK5	0	0	2.64984e-06	9.93691e-07	0	2	0	3	0.86025	0.0381312	0.952134
METTL2A	0	0	8.70904e-07	3.26589e-07	0	1	2	0	0.859378	0.038094	0.952135
MAST2	0	0	4.24812e-06	1.59304e-06	2	2	3	2	0.858873	0.0380725	0.952135
GPR12	0	0	9.89943e-07	3.71229e-07	0	1	2	0	0.858648	0.0380629	0.952136
CIC	0	0	4.41765e-06	1.65662e-06	0	3	1	3	0.858415	0.038053	0.952137
DGKZ	0	0	2.97373e-06	1.11515e-06	0	2	0	3	0.858265	0.0380466	0.952137
ATP1A2	0	0	2.99764e-06	1.12411e-06	0	2	0	3	0.858119	0.0380403	0.952138
HTRA2	0	0	1.42248e-06	5.33431e-07	1	1	1	2	0.857979	0.0380344	0.952139
MPRIP	0	0	3.04294e-06	1.1411e-06	0	2	0	3	0.857841	0.0380285	0.952139
TAF15	0	0	1.48737e-06	5.57762e-07	1	1	1	2	0.857582	0.0380175	0.95214
AGAP3	0	0	3.146e-06	1.17975e-06	0	2	0	3	0.857211	0.0380016	0.952141
GRB10	0	0	1.55866e-06	5.84497e-07	1	1	1	2	0.857146	0.0379989	0.952141
ZNF12	0	0	1.25484e-06	4.70564e-07	0	1	2	0	0.857027	0.0379938	0.952142
TRIM7	0	0	1.41959e-06	5.32348e-07	0	1	2	0	0.85602	0.0379508	0.952143
ANKRD34A	0	0	1.90327e-06	7.13725e-07	1	1	1	2	0.855042	0.0379091	0.952143
HIST1H3D	0	0	5.74913e-07	2.15592e-07	0	2	1	2	0.854082	0.0378682	0.952144
XRN2	0	0	1.89355e-06	7.10081e-07	0	1	2	0	0.85313	0.0378275	0.952145
FZD7	0	0	2.48613e-06	9.323e-07	0	7	0	9	0.852896	0.0378176	0.952145
GRIN2B	0	0	3.94766e-06	1.48037e-06	0	2	0	3	0.852326	0.0377932	0.952146
ABCC2	0	0	3.4094e-06	1.27853e-06	4	0	5	0	0.85145	0.0377558	0.952147
KCNH5	0	0	2.28785e-06	8.57942e-07	0	1	2	0	0.850734	0.0377253	0.952147
ROMO1	0	0	3.11273e-07	1.16727e-07	0	1	0	2	0.850275	0.0377057	0.952148
WNT4	0	0	1.20935e-06	4.53507e-07	0	2	1	2	0.850224	0.0377035	0.952149
DR1	0	0	3.53359e-07	1.32509e-07	0	1	0	2	0.85002	0.0376948	0.95215
SLC5A7	0	0	1.26059e-06	4.7272e-07	0	2	1	2	0.849913	0.0376903	0.95215
DCAF7	0	0	4.18996e-07	1.57124e-07	0	1	0	2	0.849622	0.0376779	0.952151
TRAPPC1	0	0	4.25794e-07	1.59673e-07	0	1	0	2	0.849581	0.0376761	0.952152
PI4K2A	0	0	1.36233e-06	5.10875e-07	0	2	1	2	0.849296	0.037664	0.952152
SCN1A	0	0	4.45411e-06	1.67029e-06	0	2	0	3	0.849254	0.0376622	0.952153
HBEGF	0	0	5.47515e-07	2.05318e-07	0	1	0	2	0.848843	0.0376446	0.952154
YAE1D1	0	0	4.66147e-07	1.74805e-07	3	0	4	0	0.848836	0.0376443	0.952154
HRAS	0	0	6.30545e-07	2.36455e-07	0	1	0	2	0.84834	0.0376231	0.952155
PLK2	0	0	1.53112e-06	5.74171e-07	0	2	1	2	0.848274	0.0376203	0.952156
NR3C1	0	0	1.54713e-06	5.80174e-07	0	2	1	2	0.848177	0.0376162	0.952156
GTF2A1	0	0	6.73185e-07	2.52444e-07	0	1	0	2	0.848082	0.0376121	0.952157
HAS3	0	0	1.64396e-06	6.16485e-07	0	2	1	2	0.847592	0.0375912	0.952158
C1QTNF9B	0	0	7.54615e-07	2.82981e-07	0	1	0	2	0.847589	0.0375911	0.952158
ERLIN2	0	0	7.56261e-07	2.83598e-07	0	1	0	2	0.847579	0.0375907	0.952159
UCK2	0	0	7.71988e-07	2.89496e-07	0	1	0	2	0.847484	0.0375866	0.95216
RHOV	0	0	7.92547e-07	2.97205e-07	0	1	0	2	0.84736	0.0375813	0.952161
RPRD1B	0	0	8.26027e-07	3.0976e-07	0	1	0	2	0.847157	0.0375727	0.952161
GPR125	0	0	3.21305e-06	1.20489e-06	1	1	1	2	0.847091	0.0375699	0.952162
YBX1	0	0	8.46642e-07	3.17491e-07	0	1	0	2	0.847033	0.0375674	0.952163
MAPK14	0	0	8.59219e-07	3.22207e-07	0	1	0	2	0.846957	0.0375641	0.952163
BAI3	0	0	3.29497e-06	1.23561e-06	1	1	1	2	0.846597	0.0375487	0.952164
ZDHHC9	0	0	9.41983e-07	3.53244e-07	0	1	0	2	0.846457	0.0375428	0.952165
KLF7	0	0	9.44879e-07	3.5433e-07	0	1	0	2	0.846439	0.037542	0.952165
SLC38A5	0	0	9.52942e-07	3.57353e-07	0	1	0	2	0.846391	0.0375399	0.952166
PHYHIP	0	0	9.55563e-07	3.58336e-07	0	1	0	2	0.846375	0.0375393	0.952167
ADIPOR1	0	0	9.59784e-07	3.59919e-07	0	1	0	2	0.846349	0.0375382	0.952167
HRH2	0	0	9.69705e-07	3.63639e-07	0	1	0	2	0.846289	0.0375356	0.952168
OCLN	0	0	9.7005e-07	3.63769e-07	0	1	0	2	0.846287	0.0375355	0.952169
ATXN7L3	0	0	9.71906e-07	3.64465e-07	0	1	0	2	0.846276	0.037535	0.95217
IDH3A	0	0	9.73225e-07	3.6496e-07	0	1	0	2	0.846268	0.0375347	0.95217
POU3F4	0	0	9.76985e-07	3.66369e-07	0	1	0	2	0.846245	0.0375337	0.952171
PRMT8	0	0	1.01468e-06	3.80503e-07	0	1	0	2	0.846018	0.037524	0.952172
MBNL1	0	0	1.01781e-06	3.81679e-07	0	1	0	2	0.845999	0.0375232	0.952172
CACNG2	0	0	1.02481e-06	3.84304e-07	0	1	0	2	0.845957	0.0375214	0.952173
TMEM183A	0	0	1.04611e-06	3.9229e-07	0	1	0	2	0.845828	0.0375159	0.952174
GABRA1	0	0	1.05785e-06	3.96696e-07	0	1	0	2	0.845757	0.0375129	0.952174
ELAVL1	0	0	1.07793e-06	4.04224e-07	0	1	0	2	0.845636	0.0375077	0.952175
IPCEF1	0	0	1.00164e-06	3.75613e-07	3	0	4	0	0.845598	0.0375061	0.952176
RC3H1	0	0	2.60118e-06	9.75442e-07	2	2	1	5	0.845517	0.0375026	0.952176
HEATR5B	0	0	4.44446e-06	1.66667e-06	4	0	5	0	0.84519	0.0374887	0.952177
RXRG	0	0	1.15643e-06	4.33661e-07	0	1	0	2	0.845163	0.0374875	0.952178
NPTN	0	0	1.1617e-06	4.35637e-07	0	1	0	2	0.845131	0.0374862	0.952179
NMBR	0	0	1.08154e-06	4.05576e-07	3	0	4	0	0.845116	0.0374855	0.952179
SIX2	0	0	1.16706e-06	4.37647e-07	0	1	0	2	0.845098	0.0374848	0.95218
SENP1	0	0	1.17298e-06	4.39866e-07	0	1	0	2	0.845063	0.0374832	0.952181
QRSL1	0	0	1.09349e-06	4.10058e-07	3	0	4	0	0.845044	0.0374824	0.952181
LPCAT4	0	0	1.19567e-06	4.48375e-07	0	1	0	2	0.844926	0.0374774	0.952182
PAX8	0	0	1.20766e-06	4.52873e-07	0	1	0	2	0.844854	0.0374743	0.952183
ZBTB32	0	0	1.2472e-06	4.67699e-07	0	1	0	2	0.844615	0.0374641	0.952183
WWOX	0	0	1.17893e-06	4.42099e-07	3	0	4	0	0.844529	0.0374605	0.952184
DFNA5	0	0	1.18579e-06	4.44672e-07	3	0	4	0	0.844488	0.0374587	0.952185
UBP1	0	0	1.26968e-06	4.76129e-07	0	1	0	2	0.84448	0.0374584	0.952185
VPS13D	0	0	9.63681e-06	3.6138e-06	4	0	4	1	0.844445	0.0374569	0.952186
ACTB	0	0	1.31079e-06	4.91547e-07	0	1	0	2	0.844232	0.0374478	0.952187
HEXIM1	0	0	1.36245e-06	5.1092e-07	0	1	0	2	0.843921	0.0374345	0.952188
EGR2	0	0	1.36285e-06	5.11068e-07	0	1	0	2	0.843919	0.0374344	0.952188
USP22	0	0	1.37245e-06	5.1467e-07	0	1	0	2	0.843861	0.0374319	0.952189
MAP3K7	0	0	1.40793e-06	5.27973e-07	0	1	0	2	0.843647	0.0374228	0.95219
IL1RAPL1	0	0	1.41621e-06	5.31079e-07	0	1	0	2	0.843597	0.0374207	0.95219
FUS	0	0	1.41836e-06	5.31886e-07	0	1	0	2	0.843584	0.0374201	0.952191
MEIS2	0	0	1.43308e-06	5.37405e-07	0	1	0	2	0.843496	0.0374164	0.952192
RCC2	0	0	1.44808e-06	5.43029e-07	0	1	0	2	0.843406	0.0374125	0.952192
PHACTR3	0	0	1.46163e-06	5.48112e-07	0	1	0	2	0.843324	0.037409	0.952193
CENPE	0	0	4.63782e-06	1.73918e-06	1	1	3	0	0.84325	0.0374059	0.952194
SLC23A1	0	0	1.49456e-06	5.60461e-07	0	1	0	2	0.843126	0.0374006	0.952195
ALDH1B1	0	0	1.43258e-06	5.37218e-07	3	0	4	0	0.843002	0.0373953	0.952195
GRIA1	0	0	2.40635e-06	9.02382e-07	0	2	1	2	0.842995	0.037395	0.952196
SYVN1	0	0	1.51718e-06	5.68944e-07	0	1	0	2	0.84299	0.0373947	0.952197
DQX1	0	0	1.44497e-06	5.41864e-07	3	0	4	0	0.842927	0.0373921	0.952197
PRMT5	0	0	1.54678e-06	5.80041e-07	0	1	0	2	0.842812	0.0373871	0.952198
ADAM28	0	0	1.51725e-06	5.68968e-07	3	0	4	0	0.842493	0.0373735	0.952199
IGF2BP1	0	0	1.63553e-06	6.13324e-07	0	1	0	2	0.842278	0.0373644	0.952199
OPHN1	0	0	1.66591e-06	6.24715e-07	0	1	0	2	0.842096	0.0373566	0.9522
ATIC	0	0	1.59499e-06	5.98123e-07	3	0	4	0	0.842026	0.0373536	0.952201
TUBB3	0	0	1.72294e-06	6.46101e-07	0	1	0	2	0.841753	0.0373419	0.952202
MATR3	0	0	1.74536e-06	6.54509e-07	0	1	0	2	0.841619	0.0373362	0.952202
KIF1B	0	0	4.13089e-06	1.54908e-06	1	1	1	2	0.841566	0.037334	0.952203
HAP1	0	0	1.68053e-06	6.30197e-07	3	0	4	0	0.841512	0.0373316	0.952204
NCBP2	0	0	5.28057e-07	1.98021e-07	1	0	1	1	0.841196	0.0373181	0.952204
UMOD	0	0	1.73975e-06	6.52408e-07	3	0	4	0	0.841156	0.0373164	0.952205
RGS9	0	0	1.76759e-06	6.62847e-07	3	0	4	0	0.840989	0.0373093	0.952206
KPNB1	0	0	1.85812e-06	6.96794e-07	0	1	0	2	0.840942	0.0373073	0.952206
RBM25	0	0	1.89911e-06	7.12166e-07	0	1	0	2	0.840696	0.0372968	0.952207
SATB2	0	0	1.92145e-06	7.20543e-07	0	1	0	2	0.840562	0.0372911	0.952208
MAATS1	0	0	1.84074e-06	6.90276e-07	3	0	4	0	0.840551	0.0372906	0.952209
SLC6A2	0	0	1.95442e-06	7.32907e-07	0	1	0	2	0.840365	0.0372826	0.952209
MORC3	0	0	1.98337e-06	7.43766e-07	0	1	0	2	0.840191	0.0372752	0.95221
PDE10A	0	0	1.98492e-06	7.44347e-07	0	1	0	2	0.840182	0.0372748	0.952211
GRIA2	0	0	2.0132e-06	7.54949e-07	0	1	0	2	0.840012	0.0372676	0.952211
SLC6A9	0	0	2.05255e-06	7.69707e-07	0	1	0	2	0.839776	0.0372575	0.952212
TRIM9	0	0	2.05965e-06	7.72368e-07	0	1	0	2	0.839734	0.0372557	0.952213
CDH11	0	0	2.10199e-06	7.88247e-07	0	1	0	2	0.83948	0.0372449	0.952213
ASB18	0	0	8.2799e-07	3.10496e-07	1	0	1	1	0.839397	0.0372413	0.952214
TBX3	0	0	2.11983e-06	7.94934e-07	0	1	0	2	0.839374	0.0372403	0.952215
AKR1C1	0	0	6.29289e-07	2.35983e-07	1	1	2	1	0.839301	0.0372372	0.952216
CLCN4	0	0	2.15426e-06	8.07848e-07	0	1	0	2	0.839167	0.0372315	0.952216
ETV3L	0	0	8.79119e-07	3.2967e-07	1	0	1	1	0.839091	0.0372282	0.952217
SLC4A10	0	0	2.17192e-06	8.14469e-07	0	1	0	2	0.839062	0.037227	0.952218
ZER1	0	0	2.20955e-06	8.2858e-07	0	1	0	2	0.838837	0.0372174	0.952218
DDX23	0	0	2.27937e-06	8.54764e-07	0	1	0	2	0.838419	0.0371995	0.952219
DDX46	0	0	2.29418e-06	8.60319e-07	0	1	0	2	0.83833	0.0371957	0.95222
KCNQ5	0	0	2.30569e-06	8.64635e-07	0	1	0	2	0.838261	0.0371928	0.952221
RBM10	0	0	2.33196e-06	8.74484e-07	0	1	0	2	0.838104	0.0371861	0.952221
XPO7	0	0	2.34144e-06	8.78041e-07	0	1	0	2	0.838048	0.0371837	0.952222
PHF8	0	0	2.36674e-06	8.87528e-07	0	1	0	2	0.837897	0.0371772	0.952223
IMPDH2	0	0	1.21901e-06	4.57131e-07	1	0	1	1	0.837058	0.0371414	0.952223
PDGFRA	0	0	2.53809e-06	9.51784e-07	0	1	0	2	0.836873	0.0371335	0.952224
PCDHB15	0	0	2.47503e-06	9.28136e-07	3	0	4	0	0.836756	0.0371285	0.952225
DMAP1	0	0	1.31031e-06	4.91366e-07	1	0	1	1	0.836513	0.0371181	0.952225
KCNH7	0	0	2.64994e-06	9.93727e-07	0	1	0	2	0.836206	0.037105	0.952226
ANKRD52	0	0	2.67626e-06	1.0036e-06	0	1	0	2	0.836049	0.0370983	0.952227
PRSS16	0	0	1.50429e-06	5.64108e-07	1	0	1	1	0.835356	0.0370687	0.952228
OSBPL2	0	0	1.32062e-06	4.95232e-07	1	1	2	1	0.835171	0.0370608	0.952228
TEP1	0	0	6.17199e-06	2.31449e-06	4	0	5	0	0.83485	0.037047	0.952229
DHX9	0	0	2.96494e-06	1.11185e-06	0	1	0	2	0.83433	0.0370248	0.95223
FAM120A	0	0	3.01539e-06	1.13077e-06	0	1	0	2	0.834029	0.037012	0.95223
ATN1	0	0	3.08213e-06	1.1558e-06	0	1	0	2	0.833633	0.036995	0.952231
HEATR5A	0	0	2.35445e-08	8.82917e-09	2	0	3	0	0.833579	0.0369927	0.952232
INSR	0	0	3.98172e-06	1.49314e-06	0	2	1	2	0.833578	0.0369927	0.952233
KCNH6	0	0	3.06649e-06	1.14993e-06	3	0	4	0	0.833234	0.036978	0.952233
PLEKHM3	0	0	1.85822e-06	6.96833e-07	1	2	0	5	0.833108	0.0369726	0.952234
SIK3	0	0	3.19098e-06	1.19662e-06	0	1	0	2	0.832986	0.0369674	0.952235
GPATCH8	0	0	3.2164e-06	1.20615e-06	0	1	0	2	0.832835	0.0369609	0.952236
PITPNM2	0	0	4.23988e-06	1.58995e-06	0	2	1	2	0.832046	0.0369272	0.952236
IPO8	0	0	2.117e-06	7.93876e-07	1	0	1	1	0.831713	0.036913	0.952237
TCHH	0	0	6.70092e-06	2.51285e-06	4	0	5	0	0.83171	0.0369129	0.952238
EHMT2	0	0	3.45563e-06	1.29586e-06	0	1	0	2	0.831415	0.0369003	0.952238
SPEF2	0	0	3.44052e-06	1.2902e-06	3	0	4	0	0.831015	0.0368831	0.952239
PLB1	0	0	3.46267e-06	1.2985e-06	3	0	4	0	0.830884	0.0368775	0.95224
EEF1B2	0	0	6.13594e-07	2.30098e-07	2	0	3	0	0.830076	0.036843	0.952241
PLCG2	0	0	3.68584e-06	1.38219e-06	0	1	0	2	0.830052	0.036842	0.952241
PIGL	0	0	6.31729e-07	2.36898e-07	2	0	3	0	0.829969	0.0368384	0.952242
EFTUD1	0	0	2.20418e-06	8.26569e-07	1	1	2	1	0.829923	0.0368365	0.952243
TRIM59	0	0	7.17728e-07	2.69148e-07	2	0	3	0	0.829459	0.0368166	0.952244
SPAG11A	0	0	1.34182e-07	5.03182e-08	0	0	0	1	0.829387	0.0368135	0.952244
PPP1R3C	0	0	7.34602e-07	2.75476e-07	2	0	3	0	0.82936	0.0368124	0.952245
HSD17B6	0	0	7.37188e-07	2.76445e-07	2	0	3	0	0.829344	0.0368117	0.952246
TRMT10A	0	0	7.42487e-07	2.78433e-07	2	0	3	0	0.829313	0.0368104	0.952246
KIDINS220	0	0	3.83503e-06	1.43814e-06	0	1	0	2	0.82917	0.0368042	0.952247
NEIL2	0	0	7.69105e-07	2.88415e-07	2	0	3	0	0.829155	0.0368036	0.952248
KIAA0195	0	0	3.75718e-06	1.40894e-06	3	0	4	0	0.829141	0.036803	0.952249
SERP1	0	0	2.21222e-07	8.29581e-08	0	0	0	1	0.828871	0.0367915	0.952249
MR1	0	0	8.18981e-07	3.07118e-07	2	0	3	0	0.82886	0.036791	0.95225
LIPI	0	0	8.24789e-07	3.09296e-07	2	0	3	0	0.828826	0.0367896	0.952251
HIATL2	0	0	2.30003e-07	8.62512e-08	0	0	0	1	0.828819	0.0367893	0.952252
UBL5	0	0	2.39722e-07	8.98957e-08	0	0	0	1	0.828762	0.0367868	0.952252
YPEL2	0	0	2.54306e-07	9.53648e-08	0	0	0	1	0.828676	0.0367831	0.952253
AIM1	0	0	3.84442e-06	1.44166e-06	3	0	4	0	0.828626	0.036781	0.952254
PLEKHM1	0	0	2.64149e-06	9.90557e-07	1	0	1	1	0.828608	0.0367802	0.952254
CD2BP2	0	0	8.82112e-07	3.30792e-07	2	0	3	0	0.828487	0.0367751	0.952255
OCM2	0	0	2.90315e-07	1.08868e-07	0	0	0	1	0.828463	0.036774	0.952256
MAGOHB	0	0	2.93294e-07	1.09985e-07	0	0	0	1	0.828445	0.0367733	0.952257
ELOF1	0	0	2.93535e-07	1.10076e-07	0	0	0	1	0.828444	0.0367732	0.952257
RPS25	0	0	2.95884e-07	1.10956e-07	0	0	0	1	0.82843	0.0367726	0.952258
WDR62	0	0	3.87842e-06	1.45441e-06	3	0	4	0	0.828425	0.0367724	0.952259
ZNF439	0	0	9.01249e-07	3.37968e-07	2	0	3	0	0.828374	0.0367702	0.95226
SF3B5	0	0	3.05721e-07	1.14646e-07	0	0	0	1	0.828372	0.0367701	0.95226
UBE2D1	0	0	3.06875e-07	1.15078e-07	0	0	0	1	0.828365	0.0367698	0.952261
GREB1	0	0	5.52914e-06	2.07343e-06	2	0	2	1	0.828358	0.0367696	0.952262
LMO3	0	0	3.08573e-07	1.15715e-07	0	0	0	1	0.828355	0.0367694	0.952263
SH2D1A	0	0	3.3078e-07	1.24042e-07	0	0	0	1	0.828224	0.0367638	0.952263
GABARAP	0	0	3.4034e-07	1.27628e-07	0	0	0	1	0.828167	0.0367614	0.952264
RPS24	0	0	3.42107e-07	1.2829e-07	0	0	0	1	0.828157	0.0367609	0.952265
SNRPD2	0	0	3.44792e-07	1.29297e-07	0	0	0	1	0.828141	0.0367603	0.952265
SNRPD3	0	0	3.51159e-07	1.31685e-07	0	0	0	1	0.828103	0.0367586	0.952266
YPEL1	0	0	3.54536e-07	1.32951e-07	0	0	0	1	0.828083	0.0367578	0.952267
APOBEC3G	0	0	9.5698e-07	3.58867e-07	2	0	3	0	0.828045	0.0367561	0.952268
CXorf40A	0	0	3.61511e-07	1.35567e-07	0	0	0	1	0.828042	0.036756	0.952268
CBX5	0	0	3.73559e-07	1.40085e-07	0	0	0	1	0.827971	0.036753	0.952269
ITGA2B	0	0	2.75492e-06	1.0331e-06	1	0	1	1	0.827937	0.0367516	0.95227
NT5DC1	0	0	9.76083e-07	3.66031e-07	2	0	3	0	0.827932	0.0367513	0.952271
ZNF20	0	0	9.79455e-07	3.67296e-07	2	0	3	0	0.827912	0.0367505	0.952271
EIF4E3	0	0	4.03509e-07	1.51316e-07	0	0	0	1	0.827794	0.0367454	0.952272
LAMTOR2	0	0	4.06879e-07	1.5258e-07	0	0	0	1	0.827774	0.0367446	0.952273
BTF3	0	0	4.06994e-07	1.52623e-07	0	0	0	1	0.827773	0.0367445	0.952273
TBPL1	0	0	4.08914e-07	1.53343e-07	0	0	0	1	0.827762	0.0367441	0.952274
CDC42	0	0	4.13039e-07	1.54889e-07	0	0	0	1	0.827737	0.036743	0.952275
TMEM107	0	0	4.18855e-07	1.57071e-07	0	0	0	1	0.827703	0.0367415	0.952276
CHST4	0	0	1.01592e-06	3.80969e-07	2	0	3	0	0.827696	0.0367413	0.952276
ETV3	0	0	4.23768e-07	1.58913e-07	0	0	0	1	0.827674	0.0367403	0.952277
PRR23B	0	0	1.02356e-06	3.83835e-07	2	0	3	0	0.827651	0.0367393	0.952278
CNIH2	0	0	4.28777e-07	1.60791e-07	0	0	0	1	0.827644	0.036739	0.952279
RPS15	0	0	4.29005e-07	1.60877e-07	0	0	0	1	0.827643	0.036739	0.952279
NFYB	0	0	4.30454e-07	1.6142e-07	0	0	0	1	0.827635	0.0367386	0.95228
LTA	0	0	4.35072e-07	1.63152e-07	0	0	0	1	0.827607	0.0367374	0.952281
RGS10	0	0	4.36149e-07	1.63556e-07	0	0	0	1	0.827601	0.0367372	0.952282
RAP1A	0	0	4.43915e-07	1.66468e-07	0	0	0	1	0.827555	0.0367352	0.952282
RPL9	0	0	4.44902e-07	1.66838e-07	0	0	0	1	0.827549	0.036735	0.952283
PITPNB	0	0	4.47603e-07	1.67851e-07	0	0	0	1	0.827533	0.0367343	0.952284
FGF10	0	0	4.49459e-07	1.68547e-07	0	0	0	1	0.827522	0.0367338	0.952284
RPL35	0	0	4.59862e-07	1.72448e-07	0	0	0	1	0.827461	0.0367312	0.952285
CMPK1	0	0	4.64462e-07	1.74173e-07	0	0	0	1	0.827434	0.03673	0.952286
CCDC82	0	0	1.06723e-06	4.0021e-07	2	0	3	0	0.827393	0.0367283	0.952287
MAX	0	0	4.81543e-07	1.80578e-07	0	0	0	1	0.827333	0.0367257	0.952287
MYO5C	0	0	4.0687e-06	1.52576e-06	3	0	4	0	0.827302	0.0367244	0.952288
SAP18	0	0	4.87341e-07	1.82753e-07	0	0	0	1	0.827299	0.0367242	0.952289
GPR89B	0	0	4.92869e-07	1.84826e-07	0	0	0	1	0.827266	0.0367229	0.95229
NRN1	0	0	4.97169e-07	1.86438e-07	0	0	0	1	0.827241	0.0367218	0.95229
ZNF664	0	0	4.9731e-07	1.86491e-07	0	0	0	1	0.82724	0.0367217	0.952291
HIST1H2AJ	0	0	5.02885e-07	1.88582e-07	0	0	0	1	0.827207	0.0367203	0.952292
IGF1	0	0	5.04376e-07	1.89141e-07	0	0	0	1	0.827198	0.0367199	0.952292
CDV3	0	0	5.06395e-07	1.89898e-07	0	0	0	1	0.827186	0.0367194	0.952293
H3F3B	0	0	5.12679e-07	1.92255e-07	0	0	0	1	0.827149	0.0367179	0.952294
VKORC1L1	0	0	5.18578e-07	1.94467e-07	0	0	0	1	0.827114	0.0367164	0.952295
GPR75	0	0	1.11461e-06	4.17978e-07	2	0	3	0	0.827114	0.0367163	0.952295
MYH4	0	0	4.10128e-06	1.53798e-06	3	0	4	0	0.82711	0.0367162	0.952296
ANKRD33	0	0	1.13584e-06	4.2594e-07	2	0	3	0	0.826988	0.036711	0.952297
UBE2M	0	0	5.47004e-07	2.05127e-07	0	0	0	1	0.826946	0.0367092	0.952298
KCTD6	0	0	5.48924e-07	2.05846e-07	0	0	0	1	0.826935	0.0367087	0.952298
REEP1	0	0	5.50153e-07	2.06307e-07	0	0	0	1	0.826928	0.0367084	0.952299
ARHGAP11B	0	0	5.52967e-07	2.07362e-07	0	0	0	1	0.826911	0.0367077	0.9523
ZSCAN5B	0	0	1.15202e-06	4.32009e-07	2	0	3	0	0.826893	0.0367069	0.9523
DDOST	0	0	1.15267e-06	4.32251e-07	2	0	3	0	0.826889	0.0367067	0.952301
ZNF614	0	0	1.15445e-06	4.32918e-07	2	0	3	0	0.826879	0.0367063	0.952302
HIST2H3PS2	0	0	5.65973e-07	2.1224e-07	0	0	0	1	0.826834	0.0367044	0.952303
RAB39B	0	0	5.74238e-07	2.15339e-07	0	0	0	1	0.826786	0.0367023	0.952303
ZNF599	0	0	1.1719e-06	4.39461e-07	2	0	3	0	0.826776	0.0367019	0.952304
LPHN2	0	0	2.95874e-06	1.10953e-06	1	0	1	1	0.826735	0.0367001	0.952305
ATP6V0C	0	0	5.85898e-07	2.19712e-07	0	0	0	1	0.826717	0.0366994	0.952306
RHOG	0	0	5.96949e-07	2.23856e-07	0	0	0	1	0.826652	0.0366966	0.952306
HIST2H3D	0	0	5.99107e-07	2.24665e-07	0	0	0	1	0.826639	0.036696	0.952307
ZNF107	0	0	1.19785e-06	4.49194e-07	2	0	3	0	0.826623	0.0366953	0.952308
PCNA	0	0	6.05807e-07	2.27178e-07	0	0	0	1	0.826599	0.0366944	0.952308
TNNC2	0	0	6.06369e-07	2.27388e-07	0	0	0	1	0.826596	0.0366942	0.952309
LDOC1	0	0	6.08578e-07	2.28217e-07	0	0	0	1	0.826583	0.0366937	0.95231
KCNE4	0	0	6.13956e-07	2.30233e-07	0	0	0	1	0.826551	0.0366923	0.952311
CAPZA2	0	0	6.14661e-07	2.30498e-07	0	0	0	1	0.826547	0.0366921	0.952311
ZNF510	0	0	1.2111e-06	4.54163e-07	2	0	3	0	0.826544	0.036692	0.952312
RPS3	0	0	6.23954e-07	2.33983e-07	0	0	0	1	0.826492	0.0366898	0.952313
CHMP4B	0	0	6.24341e-07	2.34128e-07	0	0	0	1	0.82649	0.0366897	0.952314
KBTBD8	0	0	1.22715e-06	4.60181e-07	2	0	3	0	0.82645	0.0366879	0.952314
ARL8A	0	0	6.31228e-07	2.36711e-07	0	0	0	1	0.82645	0.0366879	0.952315
SPIN1	0	0	6.33764e-07	2.37662e-07	0	0	0	1	0.826435	0.0366873	0.952316
TNFSF13B	0	0	6.37498e-07	2.39062e-07	0	0	0	1	0.826413	0.0366864	0.952317
ZCCHC24	0	0	6.42924e-07	2.41097e-07	0	0	0	1	0.826381	0.036685	0.952317
PITPNA	0	0	6.43566e-07	2.41337e-07	0	0	0	1	0.826377	0.0366848	0.952318
SSSCA1	0	0	6.57483e-07	2.46556e-07	0	0	0	1	0.826295	0.0366813	0.952319
C16orf72	0	0	6.75341e-07	2.53253e-07	0	0	0	1	0.826189	0.0366768	0.952319
AIDA	0	0	6.83447e-07	2.56293e-07	0	0	0	1	0.826142	0.0366748	0.95232
DUOX1	0	0	4.27272e-06	1.60227e-06	3	0	4	0	0.826099	0.036673	0.952321
JAZF1	0	0	6.90622e-07	2.58983e-07	0	0	0	1	0.826099	0.036673	0.952322
DPEP2	0	0	1.29278e-06	4.84794e-07	2	0	3	0	0.826063	0.0366714	0.952322
SIAH1	0	0	7.03576e-07	2.63841e-07	0	0	0	1	0.826023	0.0366697	0.952323
CDK2	0	0	7.04277e-07	2.64104e-07	0	0	0	1	0.826019	0.0366695	0.952324
PGAM1	0	0	7.05156e-07	2.64434e-07	0	0	0	1	0.826014	0.0366693	0.952325
UPRT	0	0	7.0602e-07	2.64758e-07	0	0	0	1	0.826009	0.0366691	0.952325
CNN3	0	0	7.094e-07	2.66025e-07	0	0	0	1	0.825989	0.0366682	0.952326
PSMA7	0	0	7.14081e-07	2.67781e-07	0	0	0	1	0.825961	0.036667	0.952327
APH1A	0	0	7.1643e-07	2.68661e-07	0	0	0	1	0.825947	0.0366665	0.952327
HNRNPA2B1	0	0	7.1763e-07	2.69111e-07	0	0	0	1	0.82594	0.0366662	0.952328
C19orf66	0	0	7.24664e-07	2.71749e-07	0	0	0	1	0.825899	0.0366644	0.952329
SNAI1	0	0	7.25251e-07	2.71969e-07	0	0	0	1	0.825895	0.0366642	0.95233
GPC5	0	0	1.32353e-06	4.96323e-07	2	0	3	0	0.825882	0.0366637	0.95233
MLF2	0	0	7.32292e-07	2.7461e-07	0	0	0	1	0.825854	0.0366625	0.952331
OTUB1	0	0	7.3567e-07	2.75876e-07	0	0	0	1	0.825834	0.0366616	0.952332
OVOL2	0	0	7.40085e-07	2.77532e-07	0	0	0	1	0.825808	0.0366605	0.952333
RBP4	0	0	7.40711e-07	2.77767e-07	0	0	0	1	0.825804	0.0366603	0.952333
NPY1R	0	0	7.41599e-07	2.781e-07	0	0	0	1	0.825799	0.0366601	0.952334
WBSCR16	0	0	7.42734e-07	2.78525e-07	0	0	0	1	0.825792	0.0366598	0.952335
PPM1J	0	0	1.34004e-06	5.02515e-07	2	0	3	0	0.825784	0.0366595	0.952335
SURF4	0	0	7.51932e-07	2.81975e-07	0	0	0	1	0.825738	0.0366575	0.952336
VPS28	0	0	7.54355e-07	2.82883e-07	0	0	0	1	0.825724	0.0366569	0.952337
ARMC10	0	0	7.56271e-07	2.83602e-07	0	0	0	1	0.825712	0.0366564	0.952338
CYP4V2	0	0	1.35663e-06	5.08737e-07	2	0	3	0	0.825687	0.0366553	0.952338
EIF3M	0	0	7.68426e-07	2.8816e-07	0	0	0	1	0.825641	0.0366534	0.952339
RDH10	0	0	7.72418e-07	2.89657e-07	0	0	0	1	0.825617	0.0366523	0.95234
USP12	0	0	7.74334e-07	2.90375e-07	0	0	0	1	0.825606	0.0366519	0.952341
BTN3A2	0	0	7.75957e-07	2.90984e-07	0	0	0	1	0.825596	0.0366515	0.952341
FBXO34	0	0	1.3722e-06	5.14577e-07	2	0	3	0	0.825595	0.0366514	0.952342
SULT1A1	0	0	7.82082e-07	2.93281e-07	0	0	0	1	0.82556	0.0366499	0.952343
SRSF5	0	0	7.82782e-07	2.93543e-07	0	0	0	1	0.825556	0.0366497	0.952343
TBP	0	0	7.9177e-07	2.96914e-07	0	0	0	1	0.825503	0.0366475	0.952344
INSIG1	0	0	7.94996e-07	2.98123e-07	0	0	0	1	0.825484	0.0366467	0.952345
GNAI3	0	0	8.00594e-07	3.00223e-07	0	0	0	1	0.825451	0.0366452	0.952346
HIF1AN	0	0	8.01332e-07	3.00499e-07	0	0	0	1	0.825447	0.0366451	0.952346
KCTD9	0	0	8.02832e-07	3.01062e-07	0	0	0	1	0.825438	0.0366447	0.952347
ADAM20	0	0	1.42601e-06	5.34756e-07	2	0	3	0	0.825278	0.0366378	0.952348
MAP2K6	0	0	8.31511e-07	3.11817e-07	0	0	0	1	0.825269	0.0366375	0.952349
PCYT1A	0	0	1.05497e-06	3.95612e-07	0	1	1	1	0.825255	0.0366369	0.952349
KHDRBS3	0	0	8.34879e-07	3.1308e-07	0	0	0	1	0.825249	0.0366366	0.95235
HOXC6	0	0	8.3705e-07	3.13894e-07	0	0	0	1	0.825236	0.0366361	0.952351
ZNF286A	0	0	8.42414e-07	3.15905e-07	0	0	0	1	0.825205	0.0366347	0.952351
CSNK1A1	0	0	8.53076e-07	3.19903e-07	0	0	0	1	0.825142	0.036632	0.952352
EIF3I	0	0	8.62157e-07	3.23309e-07	0	0	0	1	0.825089	0.0366297	0.952353
COPS3	0	0	8.65567e-07	3.24588e-07	0	0	0	1	0.825069	0.0366289	0.952354
EMX1	0	0	8.69192e-07	3.25947e-07	0	0	0	1	0.825047	0.036628	0.952354
MAT2A	0	0	8.75662e-07	3.28373e-07	0	0	0	1	0.825009	0.0366263	0.952355
SOST	0	0	8.75698e-07	3.28387e-07	0	0	0	1	0.825009	0.0366263	0.952356
ACTR2	0	0	8.79022e-07	3.29633e-07	0	0	0	1	0.824989	0.0366255	0.952357
GABRA2	0	0	8.83841e-07	3.3144e-07	0	0	0	1	0.824961	0.0366243	0.952357
EN2	0	0	8.89456e-07	3.33546e-07	0	0	0	1	0.824928	0.0366229	0.952358
MBTD1	0	0	8.90094e-07	3.33785e-07	0	0	0	1	0.824924	0.0366227	0.952359
TMEM189-UBE2V1	0	0	8.90305e-07	3.33864e-07	0	0	0	1	0.824923	0.0366227	0.952359
NTF3	0	0	8.91252e-07	3.34219e-07	0	0	0	1	0.824917	0.0366224	0.95236
ELAVL4	0	0	8.92356e-07	3.34634e-07	0	0	0	1	0.824911	0.0366221	0.952361
YWHAG	0	0	8.94163e-07	3.35311e-07	0	0	0	1	0.8249	0.0366217	0.952362
GPR39	0	0	1.49057e-06	5.58965e-07	2	0	3	0	0.824898	0.0366216	0.952362
SRM	0	0	8.94945e-07	3.35604e-07	0	0	0	1	0.824896	0.0366215	0.952363
PRPS2	0	0	8.97428e-07	3.36536e-07	0	0	0	1	0.824881	0.0366209	0.952364
PHF13	0	0	9.02857e-07	3.38572e-07	0	0	0	1	0.824849	0.0366195	0.952365
GATA1	0	0	9.03074e-07	3.38653e-07	0	0	0	1	0.824848	0.0366194	0.952365
CCDC19	0	0	1.50136e-06	5.6301e-07	2	0	3	0	0.824834	0.0366189	0.952366
TIAL1	0	0	9.06654e-07	3.39995e-07	0	0	0	1	0.824827	0.0366185	0.952367
U2AF1	0	0	9.12725e-07	3.42272e-07	0	0	0	1	0.824791	0.036617	0.952367
TMED7-TICAM2	0	0	9.14101e-07	3.42788e-07	0	0	0	1	0.824783	0.0366167	0.952368
PAFAH1B1	0	0	9.17476e-07	3.44053e-07	0	0	0	1	0.824763	0.0366158	0.952369
USF1	0	0	9.18169e-07	3.44313e-07	0	0	0	1	0.824759	0.0366156	0.95237
SETD8	0	0	9.1952e-07	3.4482e-07	0	0	0	1	0.824751	0.0366153	0.95237
STRADB	0	0	9.20509e-07	3.45191e-07	0	0	0	1	0.824745	0.036615	0.952371
GFRA2	0	0	9.22084e-07	3.45781e-07	0	0	0	1	0.824736	0.0366147	0.952372
TBCEL	0	0	9.23059e-07	3.46147e-07	0	0	0	1	0.82473	0.0366144	0.952373
BUB3	0	0	9.25412e-07	3.4703e-07	0	0	0	1	0.824716	0.0366138	0.952373
RASD2	0	0	9.33968e-07	3.50238e-07	0	0	0	1	0.824666	0.0366117	0.952374
ALOX12	0	0	1.53699e-06	5.76372e-07	2	0	3	0	0.824625	0.0366099	0.952375
KDM6B	0	0	4.61318e-06	1.72994e-06	0	1	0	2	0.824583	0.0366081	0.952375
GMDS	0	0	9.48112e-07	3.55542e-07	0	0	0	1	0.824583	0.0366081	0.952376
GRINA	0	0	9.48576e-07	3.55716e-07	0	0	0	1	0.82458	0.036608	0.952377
FAM102A	0	0	1.17091e-06	4.3909e-07	0	1	1	1	0.824573	0.0366077	0.952378
OPN1LW	0	0	9.51709e-07	3.56891e-07	0	0	0	1	0.824562	0.0366072	0.952378
LRRFIP2	0	0	1.54832e-06	5.80621e-07	2	0	3	0	0.824558	0.036607	0.952379
RIMKLB	0	0	9.58165e-07	3.59312e-07	0	0	0	1	0.824524	0.0366056	0.95238
PRKAR1A	0	0	9.62742e-07	3.61028e-07	0	0	0	1	0.824497	0.0366044	0.952381
SLC25A11	0	0	9.72242e-07	3.64591e-07	0	0	0	1	0.824441	0.036602	0.952381
MRPL43	0	0	9.7226e-07	3.64598e-07	0	0	0	1	0.824441	0.036602	0.952382
DNAJA2	0	0	9.7519e-07	3.65696e-07	0	0	0	1	0.824423	0.0366013	0.952383
USP14	0	0	9.87133e-07	3.70175e-07	0	0	0	1	0.824353	0.0365983	0.952383
UGDH	0	0	9.89063e-07	3.70898e-07	0	0	0	1	0.824342	0.0365978	0.952384
CCM2L	0	0	9.90079e-07	3.7128e-07	0	0	0	1	0.824336	0.0365975	0.952385
SLC25A28	0	0	9.91173e-07	3.7169e-07	0	0	0	1	0.824329	0.0365973	0.952386
SIX1	0	0	9.98063e-07	3.74274e-07	0	0	0	1	0.824289	0.0365955	0.952386
TRA2B	0	0	9.98672e-07	3.74502e-07	0	0	0	1	0.824285	0.0365954	0.952387
SPG11	0	0	4.58177e-06	1.71816e-06	3	0	4	0	0.824282	0.0365952	0.952388
UGT2B15	0	0	9.99739e-07	3.74902e-07	0	0	0	1	0.824279	0.0365951	0.952389
ARIH2	0	0	1.22215e-06	4.58307e-07	0	1	1	1	0.824271	0.0365948	0.952389
CYP21A2	0	0	1.00189e-06	3.75708e-07	0	0	0	1	0.824266	0.0365946	0.95239
PSMC5	0	0	1.00415e-06	3.76556e-07	0	0	0	1	0.824253	0.036594	0.952391
PPP2R5E	0	0	1.0084e-06	3.78149e-07	0	0	0	1	0.824228	0.0365929	0.952391
GNPAT	0	0	1.60845e-06	6.03168e-07	2	0	3	0	0.824204	0.0365919	0.952392
RARB	0	0	1.01494e-06	3.80602e-07	0	0	0	1	0.82419	0.0365913	0.952393
GCM1	0	0	1.01536e-06	3.8076e-07	0	0	0	1	0.824187	0.0365912	0.952394
APOBEC3D	0	0	1.01596e-06	3.80985e-07	0	0	0	1	0.824184	0.036591	0.952394
EEF1A1	0	0	1.02486e-06	3.84321e-07	0	0	0	1	0.824131	0.0365888	0.952395
MKX	0	0	1.02967e-06	3.86126e-07	0	0	0	1	0.824103	0.0365876	0.952396
PPM1L	0	0	1.02972e-06	3.86146e-07	0	0	0	1	0.824103	0.0365876	0.952396
ETF1	0	0	1.03639e-06	3.88648e-07	0	0	0	1	0.824063	0.0365859	0.952397
NTM	0	0	1.03714e-06	3.88926e-07	0	0	0	1	0.824059	0.0365857	0.952398
HDAC2	0	0	1.03889e-06	3.89584e-07	0	0	0	1	0.824049	0.0365853	0.952399
LSM11	0	0	1.04174e-06	3.90654e-07	0	0	0	1	0.824032	0.0365845	0.952399
CNR1	0	0	1.2638e-06	4.73925e-07	0	1	1	1	0.824026	0.0365843	0.9524
HES1	0	0	1.04711e-06	3.92666e-07	0	0	0	1	0.824	0.0365832	0.952401
SMU1	0	0	1.04867e-06	3.93252e-07	0	0	0	1	0.823991	0.0365828	0.952402
TUBA1A	0	0	1.05607e-06	3.96025e-07	0	0	0	1	0.823948	0.0365809	0.952402
PTGDR2	0	0	1.0584e-06	3.969e-07	0	0	0	1	0.823934	0.0365804	0.952403
GSK3B	0	0	1.0598e-06	3.97424e-07	0	0	0	1	0.823926	0.03658	0.952404
METAP2	0	0	1.05999e-06	3.97496e-07	0	0	0	1	0.823925	0.03658	0.952404
ZC3H10	0	0	1.0613e-06	3.97986e-07	0	0	0	1	0.823917	0.0365796	0.952405
PPP1CA	0	0	1.06434e-06	3.99128e-07	0	0	0	1	0.823899	0.0365789	0.952406
BMP8A	0	0	1.07457e-06	4.02964e-07	0	0	0	1	0.823839	0.0365763	0.952407
EIF4A1	0	0	1.07718e-06	4.03943e-07	0	0	0	1	0.823824	0.0365756	0.952407
CCR7	0	0	1.07785e-06	4.04193e-07	0	0	0	1	0.82382	0.0365755	0.952408
ISL1	0	0	1.08674e-06	4.07529e-07	0	0	0	1	0.823767	0.0365732	0.952409
CDC20	0	0	1.3203e-06	4.95114e-07	0	1	1	1	0.823694	0.0365701	0.95241
MSI1	0	0	1.10347e-06	4.13801e-07	0	0	0	1	0.823669	0.036569	0.95241
CCDC74B	0	0	1.10518e-06	4.14444e-07	0	0	0	1	0.823659	0.0365686	0.952411
DDX39B	0	0	1.10547e-06	4.1455e-07	0	0	0	1	0.823657	0.0365685	0.952412
NDN	0	0	1.10571e-06	4.14642e-07	0	0	0	1	0.823656	0.0365685	0.952412
KCTD13	0	0	1.11034e-06	4.16379e-07	0	0	0	1	0.823629	0.0365673	0.952413
IRF6	0	0	1.11354e-06	4.17577e-07	0	0	0	1	0.82361	0.0365665	0.952414
G3BP2	0	0	1.11609e-06	4.18533e-07	0	0	0	1	0.823595	0.0365659	0.952415
HSF2	0	0	1.11677e-06	4.18789e-07	0	0	0	1	0.823591	0.0365657	0.952415
PPP1R7	0	0	1.12601e-06	4.22253e-07	0	0	0	1	0.823537	0.0365634	0.952416
PPM1G	0	0	1.13267e-06	4.24751e-07	0	0	0	1	0.823498	0.0365617	0.952417
KPNA1	0	0	1.13543e-06	4.25786e-07	0	0	0	1	0.823481	0.036561	0.952417
GNAT1	0	0	1.36348e-06	5.11304e-07	0	1	1	1	0.82344	0.0365592	0.952418
TSR1	0	0	1.76542e-06	6.62032e-07	2	0	3	0	0.823282	0.0365525	0.952419
CSTF1	0	0	1.1702e-06	4.38824e-07	0	0	0	1	0.823277	0.0365523	0.95242
THAP11	0	0	1.18077e-06	4.42787e-07	0	0	0	1	0.823215	0.0365496	0.95242
WNT10B	0	0	1.18221e-06	4.4333e-07	0	0	0	1	0.823206	0.0365492	0.952421
RNF130	0	0	1.19737e-06	4.49013e-07	0	0	0	1	0.823117	0.0365454	0.952422
DOT1L	0	0	4.86683e-06	1.82506e-06	0	1	0	2	0.823094	0.0365444	0.952423
KPNA6	0	0	1.21652e-06	4.56196e-07	0	0	0	1	0.823005	0.0365406	0.952423
NR2C1	0	0	1.21981e-06	4.5743e-07	0	0	0	1	0.822986	0.0365398	0.952424
FAM84B	0	0	1.22668e-06	4.60004e-07	0	0	0	1	0.822945	0.0365381	0.952425
GCN1L1	0	0	7.27392e-06	2.72772e-06	1	1	1	2	0.822931	0.0365374	0.952425
SP6	0	0	1.23044e-06	4.61415e-07	0	0	0	1	0.822923	0.0365371	0.952426
ZNF704	0	0	1.23333e-06	4.62499e-07	0	0	0	1	0.822906	0.0365364	0.952427
PAX9	0	0	1.23511e-06	4.63166e-07	0	0	0	1	0.822896	0.0365359	0.952428
UBXN7	0	0	1.23606e-06	4.63524e-07	0	0	0	1	0.82289	0.0365357	0.952428
SUZ12	0	0	1.23617e-06	4.63564e-07	0	0	0	1	0.82289	0.0365357	0.952429
ATP6V1B2	0	0	1.2407e-06	4.65263e-07	0	0	0	1	0.822863	0.0365345	0.95243
EIF4A3	0	0	1.24944e-06	4.68541e-07	0	0	0	1	0.822812	0.0365323	0.952431
MASP1	0	0	1.84831e-06	6.93116e-07	2	0	3	0	0.822795	0.0365316	0.952431
HECA	0	0	1.47535e-06	5.53257e-07	0	1	1	1	0.822783	0.0365311	0.952432
PIP4K2B	0	0	1.26182e-06	4.73184e-07	0	0	0	1	0.822739	0.0365292	0.952433
CNP	0	0	1.26649e-06	4.74933e-07	0	0	0	1	0.822712	0.0365281	0.952433
CTPS2	0	0	1.27489e-06	4.78085e-07	0	0	0	1	0.822662	0.036526	0.952434
SNRNP70	0	0	1.27802e-06	4.79259e-07	0	0	0	1	0.822644	0.0365252	0.952435
SRSF11	0	0	1.28749e-06	4.82809e-07	0	0	0	1	0.822588	0.0365228	0.952436
PAK2	0	0	1.28844e-06	4.83167e-07	0	0	0	1	0.822583	0.0365226	0.952436
CDK16	0	0	1.29038e-06	4.83893e-07	0	0	0	1	0.822571	0.0365221	0.952437
ZBTB1	0	0	1.3009e-06	4.87839e-07	0	0	0	1	0.82251	0.0365194	0.952438
CADM4	0	0	1.31027e-06	4.91351e-07	0	0	0	1	0.822455	0.0365171	0.952438
NR5A1	0	0	1.31052e-06	4.91444e-07	0	0	0	1	0.822453	0.036517	0.952439
SLC33A1	0	0	1.31286e-06	4.92323e-07	0	0	0	1	0.822439	0.0365164	0.95244
PSKH1	0	0	1.32294e-06	4.96103e-07	0	0	0	1	0.82238	0.0365139	0.952441
PAX2	0	0	1.33232e-06	4.99621e-07	0	0	0	1	0.822325	0.0365115	0.952441
DDX39A	0	0	1.33374e-06	5.00153e-07	0	0	0	1	0.822317	0.0365112	0.952442
CYP46A1	0	0	1.33433e-06	5.00373e-07	0	0	0	1	0.822313	0.036511	0.952443
JUN	0	0	1.34103e-06	5.02888e-07	0	0	0	1	0.822274	0.0365094	0.952444
CUL2	0	0	1.56376e-06	5.86409e-07	0	1	1	1	0.822265	0.0365089	0.952444
ALDH1A3	0	0	1.34794e-06	5.05478e-07	0	0	0	1	0.822234	0.0365076	0.952445
ITGB3	0	0	1.95224e-06	7.3209e-07	2	0	3	0	0.822186	0.0365056	0.952446
ABCE1	0	0	1.35731e-06	5.0899e-07	0	0	0	1	0.822179	0.0365053	0.952446
LHX6	0	0	1.36039e-06	5.10146e-07	0	0	0	1	0.822161	0.0365045	0.952447
SP140L	0	0	1.36643e-06	5.12412e-07	0	0	0	1	0.822125	0.036503	0.952448
TUFM	0	0	1.37898e-06	5.17117e-07	0	0	0	1	0.822052	0.0364998	0.952449
PTGER3	0	0	1.38091e-06	5.17842e-07	0	0	0	1	0.82204	0.0364993	0.952449
KLHL13	0	0	1.38467e-06	5.19253e-07	0	0	0	1	0.822018	0.0364984	0.95245
PPP2R2C	0	0	1.39262e-06	5.22233e-07	0	0	0	1	0.821972	0.0364964	0.952451
NTNG1	0	0	1.39515e-06	5.2318e-07	0	0	0	1	0.821957	0.0364958	0.952452
TADA2B	0	0	1.4078e-06	5.27924e-07	0	0	0	1	0.821883	0.0364926	0.952452
ATP6V1A	0	0	1.41203e-06	5.29513e-07	0	0	0	1	0.821858	0.0364915	0.952453
CBX2	0	0	1.41234e-06	5.29629e-07	0	0	0	1	0.821856	0.0364915	0.952454
CCDC6	0	0	1.41447e-06	5.30426e-07	0	0	0	1	0.821843	0.0364909	0.952454
CHAF1B	0	0	1.42005e-06	5.32518e-07	0	0	0	1	0.821811	0.0364895	0.952455
SOX10	0	0	1.42279e-06	5.33545e-07	0	0	0	1	0.821795	0.0364888	0.952456
ZC3H12D	0	0	1.42394e-06	5.33977e-07	0	0	0	1	0.821788	0.0364885	0.952457
CNOT1	0	0	5.09068e-06	1.909e-06	0	1	0	2	0.821782	0.0364883	0.952457
DHH	0	0	1.43095e-06	5.36606e-07	0	0	0	1	0.821747	0.0364868	0.952458
GAS7	0	0	1.43145e-06	5.36792e-07	0	0	0	1	0.821744	0.0364867	0.952459
COL7A1	0	0	8.39975e-06	3.14991e-06	4	0	5	0	0.82171	0.0364852	0.952459
CSK	0	0	1.44413e-06	5.4155e-07	0	0	0	1	0.821669	0.0364835	0.95246
AHCYL2	0	0	1.44969e-06	5.43633e-07	0	0	0	1	0.821637	0.0364821	0.952461
AGPS	0	0	1.45906e-06	5.47147e-07	0	0	0	1	0.821582	0.0364797	0.952462
ZBTB12	0	0	1.47966e-06	5.54874e-07	0	0	0	1	0.821461	0.0364746	0.952462
NACA	0	0	1.70783e-06	6.40435e-07	0	1	1	1	0.82142	0.0364728	0.952463
OLFM2	0	0	1.48849e-06	5.58183e-07	0	0	0	1	0.82141	0.0364724	0.952464
CREBZF	0	0	1.4944e-06	5.60401e-07	0	0	0	1	0.821375	0.0364709	0.952465
HNRNPL	0	0	1.50443e-06	5.64161e-07	0	0	0	1	0.821316	0.0364684	0.952465
SLC22A4	0	0	1.51111e-06	5.66667e-07	0	0	0	1	0.821277	0.0364667	0.952466
NPLOC4	0	0	1.51135e-06	5.66756e-07	0	0	0	1	0.821276	0.0364666	0.952467
DCST2	0	0	2.11397e-06	7.9274e-07	2	0	3	0	0.821238	0.036465	0.952467
RAF1	0	0	1.5218e-06	5.70675e-07	0	0	0	1	0.821214	0.036464	0.952468
BTK	0	0	1.52258e-06	5.70967e-07	0	0	0	1	0.82121	0.0364638	0.952469
PLXNC1	0	0	3.90351e-06	1.46382e-06	1	0	1	1	0.821185	0.0364627	0.95247
NYX	0	0	1.52964e-06	5.73617e-07	0	0	0	1	0.821168	0.036462	0.95247
EYA2	0	0	1.53398e-06	5.75243e-07	0	0	0	1	0.821143	0.036461	0.952471
MAPKBP1	0	0	3.70015e-06	1.38756e-06	1	1	2	1	0.821117	0.0364598	0.952472
DSG3	0	0	2.1397e-06	8.02387e-07	2	0	3	0	0.821087	0.0364586	0.952472
ABCB7	0	0	1.54441e-06	5.79153e-07	0	0	0	1	0.821082	0.0364583	0.952473
CDC23	0	0	1.54615e-06	5.79806e-07	0	0	0	1	0.821072	0.0364579	0.952474
NR2F2	0	0	1.5587e-06	5.84513e-07	0	0	0	1	0.820998	0.0364548	0.952475
PHF19	0	0	1.55929e-06	5.84734e-07	0	0	0	1	0.820995	0.0364546	0.952475
BRAP	0	0	1.56059e-06	5.85221e-07	0	0	0	1	0.820987	0.0364543	0.952476
YME1L1	0	0	1.56613e-06	5.87298e-07	0	0	0	1	0.820955	0.0364529	0.952477
PEX5L	0	0	1.57305e-06	5.89895e-07	0	0	0	1	0.820914	0.0364512	0.952478
ZNF213	0	0	1.58296e-06	5.93608e-07	0	0	0	1	0.820856	0.0364487	0.952478
PLCD1	0	0	2.17957e-06	8.17338e-07	2	0	3	0	0.820853	0.0364486	0.952479
UBC	0	0	1.58804e-06	5.95514e-07	0	0	0	1	0.820826	0.0364474	0.95248
PAX3	0	0	1.59148e-06	5.96805e-07	0	0	0	1	0.820806	0.0364465	0.95248
ITGB1	0	0	1.60591e-06	6.02217e-07	0	0	0	1	0.820722	0.0364429	0.952481
FOXP2	0	0	1.60786e-06	6.02948e-07	0	0	0	1	0.82071	0.0364424	0.952482
CUL5	0	0	1.61589e-06	6.05958e-07	0	0	0	1	0.820663	0.0364404	0.952483
TRAF3	0	0	1.62286e-06	6.08573e-07	0	0	0	1	0.820622	0.0364387	0.952483
ZC3H14	0	0	1.63232e-06	6.1212e-07	0	0	0	1	0.820567	0.0364363	0.952484
POGK	0	0	1.63561e-06	6.13352e-07	0	0	0	1	0.820548	0.0364355	0.952485
KIAA0754	0	0	2.23644e-06	8.38663e-07	2	0	3	0	0.82052	0.0364343	0.952485
PABPC1	0	0	1.64434e-06	6.16629e-07	0	0	0	1	0.820497	0.0364333	0.952486
SMURF2	0	0	1.64946e-06	6.18547e-07	0	0	0	1	0.820467	0.036432	0.952487
TRAF2	0	0	1.65137e-06	6.19262e-07	0	0	0	1	0.820456	0.0364315	0.952488
ARPC4-TTLL3	0	0	1.65612e-06	6.21046e-07	0	0	0	1	0.820428	0.0364304	0.952488
CNOT4	0	0	1.6609e-06	6.22837e-07	0	0	0	1	0.8204	0.0364292	0.952489
CDC5L	0	0	1.67567e-06	6.28375e-07	0	0	0	1	0.820313	0.0364255	0.95249
TBC1D25	0	0	1.69481e-06	6.35553e-07	0	0	0	1	0.820201	0.0364207	0.952491
SLC6A11	0	0	1.69906e-06	6.37147e-07	0	0	0	1	0.820176	0.0364196	0.952491
PKHD1	0	0	8.67066e-06	3.2515e-06	4	0	5	0	0.820128	0.0364175	0.952492
NACC1	0	0	1.71038e-06	6.41392e-07	0	0	0	1	0.82011	0.0364168	0.952493
UBE3A	0	0	1.72315e-06	6.46182e-07	0	0	0	1	0.820035	0.0364136	0.952493
USP28	0	0	2.32182e-06	8.70682e-07	2	0	3	0	0.820021	0.036413	0.952494
SLC9A5	0	0	2.32269e-06	8.71007e-07	2	0	3	0	0.820016	0.0364127	0.952495
SLC23A2	0	0	1.72771e-06	6.47891e-07	0	0	0	1	0.820009	0.0364124	0.952496
ARID4A	0	0	2.35059e-06	8.81473e-07	2	0	3	0	0.819853	0.0364058	0.952496
DYRK1A	0	0	1.76261e-06	6.60979e-07	0	0	0	1	0.819805	0.0364037	0.952497
SORT1	0	0	1.76475e-06	6.61781e-07	0	0	0	1	0.819792	0.0364032	0.952498
TESK1	0	0	1.76827e-06	6.63102e-07	0	0	0	1	0.819772	0.0364023	0.952499
PHC1	0	0	1.77166e-06	6.64373e-07	0	0	0	1	0.819752	0.0364014	0.952499
FAM46A	0	0	1.34984e-06	5.06189e-07	1	1	0	4	0.819701	0.0363993	0.9525
C20orf194	0	0	2.38581e-06	8.94679e-07	2	0	3	0	0.819647	0.0363969	0.952501
ERF	0	0	1.79683e-06	6.7381e-07	0	0	0	1	0.819605	0.0363951	0.952501
MAP3K3	0	0	1.80938e-06	6.78517e-07	0	0	0	1	0.819531	0.036392	0.952502
RANBP17	0	0	2.45539e-06	9.20773e-07	2	0	3	0	0.81924	0.0363795	0.952503
ILVBL	0	0	1.86385e-06	6.98945e-07	0	0	0	1	0.819213	0.0363784	0.952504
NUAK2	0	0	1.86833e-06	7.00623e-07	0	0	0	1	0.819187	0.0363773	0.952504
PPP1R12A	0	0	1.87979e-06	7.04921e-07	0	0	0	1	0.81912	0.0363744	0.952505
SLC17A7	0	0	1.88842e-06	7.08159e-07	0	0	0	1	0.819069	0.0363722	0.952506
EIF3B	0	0	1.88946e-06	7.08548e-07	0	0	0	1	0.819063	0.036372	0.952506
NEURL1	0	0	1.90842e-06	7.15657e-07	0	0	0	1	0.818952	0.0363672	0.952507
COPB2	0	0	1.91774e-06	7.19151e-07	0	0	0	1	0.818898	0.0363649	0.952508
TNPO1	0	0	1.92935e-06	7.23505e-07	0	0	0	1	0.81883	0.036362	0.952509
GZF1	0	0	1.93171e-06	7.2439e-07	0	0	0	1	0.818816	0.0363614	0.952509
COL19A1	0	0	2.5445e-06	9.54186e-07	2	0	3	0	0.81872	0.0363573	0.95251
KIF5B	0	0	1.96991e-06	7.38715e-07	0	0	0	1	0.818593	0.0363519	0.952511
RAP1GAP	0	0	1.99029e-06	7.46358e-07	0	0	0	1	0.818474	0.0363468	0.952512
SLCO3A1	0	0	2.21274e-06	8.29778e-07	0	1	1	1	0.818467	0.0363464	0.952512
PIGG	0	0	2.59509e-06	9.73159e-07	2	0	3	0	0.818424	0.0363446	0.952513
ZNF282	0	0	2.00953e-06	7.53573e-07	0	0	0	1	0.818362	0.036342	0.952514
KIAA0196	0	0	2.61003e-06	9.78761e-07	2	0	3	0	0.818337	0.0363409	0.952514
CSPP1	0	0	2.61141e-06	9.79279e-07	2	0	3	0	0.818329	0.0363406	0.952515
AARS2	0	0	2.6182e-06	9.81825e-07	2	0	3	0	0.818289	0.0363389	0.952516
PDPR	0	0	2.03099e-06	7.61623e-07	0	0	0	1	0.818237	0.0363366	0.952517
NLGN3	0	0	2.03973e-06	7.64899e-07	0	0	0	1	0.818186	0.0363344	0.952517
ANKIB1	0	0	2.04078e-06	7.65293e-07	0	0	0	1	0.81818	0.0363342	0.952518
PCIF1	0	0	2.07007e-06	7.76275e-07	0	0	0	1	0.818009	0.0363268	0.952519
ZEB1	0	0	2.075e-06	7.78123e-07	0	0	0	1	0.81798	0.0363256	0.95252
SMR3B	0	0	1.65321e-07	6.19954e-08	1	0	2	0	0.817919	0.036323	0.95252
C2orf88	0	0	1.76939e-07	6.63521e-08	1	0	2	0	0.817851	0.0363201	0.952521
SPINK9	0	0	1.97091e-07	7.39092e-08	1	0	2	0	0.817733	0.0363151	0.952522
XKR4	0	0	2.11849e-06	7.94435e-07	0	0	0	1	0.817726	0.0363148	0.952522
TRIM2	0	0	2.12753e-06	7.97825e-07	0	0	0	1	0.817673	0.0363125	0.952523
CD109	0	0	2.72926e-06	1.02347e-06	2	0	3	0	0.817641	0.0363111	0.952524
TLR8	0	0	2.14277e-06	8.0354e-07	0	0	0	1	0.817584	0.0363087	0.952525
KIF23	0	0	2.19923e-06	8.24713e-07	0	0	0	1	0.817255	0.0362946	0.952525
FGFR2	0	0	2.20318e-06	8.26194e-07	0	0	0	1	0.817232	0.0362936	0.952526
PSMD2	0	0	2.20816e-06	8.28059e-07	0	0	0	1	0.817203	0.0362924	0.952527
CORT	0	0	2.96636e-07	1.11238e-07	1	0	2	0	0.817152	0.0362902	0.952528
PCDH12	0	0	2.82162e-06	1.05811e-06	2	0	3	0	0.817103	0.0362881	0.952528
DEFB125	0	0	3.09555e-07	1.16083e-07	1	0	2	0	0.817077	0.036287	0.952529
MROH2B	0	0	2.83471e-06	1.06302e-06	2	0	3	0	0.817027	0.0362848	0.95253
TAOK3	0	0	2.24594e-06	8.42226e-07	0	0	0	1	0.816983	0.036283	0.95253
OARD1	0	0	3.33517e-07	1.25069e-07	1	0	2	0	0.816937	0.036281	0.952531
MARK4	0	0	2.26585e-06	8.49694e-07	0	0	0	1	0.816867	0.036278	0.952532
NFKB2	0	0	2.27471e-06	8.53015e-07	0	0	0	1	0.816815	0.0362758	0.952533
UNK	0	0	2.27944e-06	8.54792e-07	0	0	0	1	0.816788	0.0362746	0.952533
LATS1	0	0	2.29229e-06	8.59608e-07	0	0	0	1	0.816713	0.0362714	0.952534
KRTAP1-3	0	0	3.76495e-07	1.41186e-07	1	0	2	0	0.816687	0.0362703	0.952535
MYL6	0	0	3.84536e-07	1.44201e-07	1	0	2	0	0.81664	0.0362683	0.952536
ACN9	0	0	3.84551e-07	1.44207e-07	1	0	2	0	0.81664	0.0362683	0.952536
SFMBT2	0	0	2.31301e-06	8.67379e-07	0	0	0	1	0.816592	0.0362662	0.952537
PCSK6	0	0	2.31743e-06	8.69037e-07	0	0	0	1	0.816567	0.0362651	0.952538
PTPRF	0	0	5.99384e-06	2.24769e-06	0	1	0	2	0.816511	0.0362627	0.952538
ZFR	0	0	2.33062e-06	8.73984e-07	0	0	0	1	0.81649	0.0362618	0.952539
CACNA2D1	0	0	2.33103e-06	8.74135e-07	0	0	0	1	0.816487	0.0362617	0.95254
C3orf84	0	0	4.1262e-07	1.54733e-07	1	0	2	0	0.816476	0.0362613	0.952541
EPB41L1	0	0	2.33699e-06	8.76373e-07	0	0	0	1	0.816453	0.0362602	0.952541
MTFP1	0	0	4.35894e-07	1.6346e-07	1	0	2	0	0.816341	0.0362555	0.952542
GSTA5	0	0	4.42725e-07	1.66022e-07	1	0	2	0	0.816301	0.0362538	0.952543
NDUFV2	0	0	4.58332e-07	1.71875e-07	1	0	2	0	0.81621	0.0362499	0.952544
WDR59	0	0	2.5999e-06	9.74961e-07	0	1	1	1	0.81621	0.0362499	0.952544
FOXK2	0	0	2.38139e-06	8.93023e-07	0	0	0	1	0.816194	0.0362492	0.952545
FKBP3	0	0	4.87674e-07	1.82878e-07	1	0	2	0	0.816039	0.0362425	0.952546
HGS	0	0	2.41182e-06	9.04432e-07	0	0	0	1	0.816017	0.0362416	0.952546
TMEM86B	0	0	4.94003e-07	1.85251e-07	1	0	2	0	0.816002	0.036241	0.952547
TMEM99	0	0	5.07653e-07	1.9037e-07	1	0	2	0	0.815923	0.0362376	0.952548
MAGI3	0	0	3.02448e-06	1.13418e-06	2	0	3	0	0.815922	0.0362375	0.952549
MAD2L1	0	0	5.10646e-07	1.91492e-07	1	0	2	0	0.815905	0.0362368	0.952549
METTL6	0	0	5.12324e-07	1.92121e-07	1	0	2	0	0.815896	0.0362364	0.95255
TMEM81	0	0	5.18888e-07	1.94583e-07	1	0	2	0	0.815857	0.0362348	0.952551
TOP2B	0	0	2.44418e-06	9.16567e-07	0	0	0	1	0.815829	0.0362335	0.952552
SDF2	0	0	5.25007e-07	1.96878e-07	1	0	2	0	0.815822	0.0362332	0.952552
PRSS58	0	0	5.32993e-07	1.99872e-07	1	0	2	0	0.815775	0.0362313	0.952553
TMEM136	0	0	5.41893e-07	2.0321e-07	1	0	2	0	0.815723	0.036229	0.952554
TMEM186	0	0	5.51704e-07	2.06889e-07	1	0	2	0	0.815666	0.0362266	0.952554
INPP4A	0	0	2.47371e-06	9.27641e-07	0	0	0	1	0.815657	0.0362262	0.952555
MSMO1	0	0	5.55355e-07	2.08258e-07	1	0	2	0	0.815645	0.0362257	0.952556
MECOM	0	0	2.48493e-06	9.31848e-07	0	0	0	1	0.815592	0.0362234	0.952557
OR10J5	0	0	5.74457e-07	2.15421e-07	1	0	2	0	0.815534	0.0362209	0.952557
SULT1B1	0	0	5.75156e-07	2.15683e-07	1	0	2	0	0.81553	0.0362207	0.952558
NTPCR	0	0	5.78644e-07	2.16992e-07	1	0	2	0	0.815509	0.0362199	0.952559
RHOJ	0	0	6.03672e-07	2.26377e-07	1	0	2	0	0.815364	0.0362136	0.95256
DOPEY1	0	0	4.68787e-06	1.75795e-06	1	1	2	1	0.815356	0.0362133	0.95256
OR4N4	0	0	6.07735e-07	2.279e-07	1	0	2	0	0.81534	0.0362126	0.952561
CHCHD6	0	0	6.10663e-07	2.28998e-07	1	0	2	0	0.815323	0.0362119	0.952562
GIMAP2	0	0	6.10714e-07	2.29018e-07	1	0	2	0	0.815323	0.0362119	0.952562
ASB12	0	0	6.20241e-07	2.32591e-07	1	0	2	0	0.815267	0.0362095	0.952563
XKR9	0	0	6.21741e-07	2.33153e-07	1	0	2	0	0.815259	0.0362091	0.952564
PSMD9	0	0	6.24626e-07	2.34235e-07	1	0	2	0	0.815242	0.0362084	0.952565
RDM1	0	0	6.29842e-07	2.36191e-07	1	0	2	0	0.815212	0.0362071	0.952565
OR13C8	0	0	6.3233e-07	2.37124e-07	1	0	2	0	0.815197	0.0362065	0.952566
OR2L5	0	0	6.34755e-07	2.38033e-07	1	0	2	0	0.815183	0.0362059	0.952567
FCGR3A	0	0	6.3548e-07	2.38305e-07	1	0	2	0	0.815179	0.0362057	0.952568
GJB2	0	0	6.37259e-07	2.38972e-07	1	0	2	0	0.815168	0.0362053	0.952568
AFF4	0	0	2.56157e-06	9.60588e-07	0	0	0	1	0.815146	0.0362043	0.952569
NCR2	0	0	6.41725e-07	2.40647e-07	1	0	2	0	0.815142	0.0362042	0.95257
COQ10A	0	0	6.44778e-07	2.41792e-07	1	0	2	0	0.815125	0.0362034	0.95257
CMTM2	0	0	6.47237e-07	2.42714e-07	1	0	2	0	0.81511	0.0362028	0.952571
DPM1	0	0	6.51524e-07	2.44322e-07	1	0	2	0	0.815085	0.0362017	0.952572
SMURF1	0	0	2.14422e-06	8.04081e-07	1	1	0	4	0.815069	0.036201	0.952573
FITM2	0	0	6.54531e-07	2.45449e-07	1	0	2	0	0.815068	0.036201	0.952573
CHD6	0	0	6.08456e-06	2.28171e-06	2	2	0	8	0.815059	0.0362006	0.952574
ETHE1	0	0	6.5767e-07	2.46626e-07	1	0	2	0	0.81505	0.0362002	0.952575
KCNH1	0	0	2.59012e-06	9.71294e-07	0	0	0	1	0.81498	0.0361972	0.952576
FBXO38	0	0	2.60313e-06	9.76174e-07	0	0	0	1	0.814904	0.036194	0.952576
CAB39L	0	0	6.84819e-07	2.56807e-07	1	0	2	0	0.814892	0.0361934	0.952577
DPPA2	0	0	6.85762e-07	2.57161e-07	1	0	2	0	0.814886	0.0361932	0.952578
USP7	0	0	2.60723e-06	9.77713e-07	0	0	0	1	0.814881	0.036193	0.952578
ROGDI	0	0	6.89291e-07	2.58484e-07	1	0	2	0	0.814866	0.0361923	0.952579
SOS1	0	0	2.62427e-06	9.84101e-07	0	0	0	1	0.814782	0.0361887	0.95258
MRPL46	0	0	7.06607e-07	2.64978e-07	1	0	2	0	0.814765	0.036188	0.952581
C15orf38	0	0	7.08252e-07	2.65594e-07	1	0	2	0	0.814755	0.0361876	0.952581
WISP3	0	0	7.08536e-07	2.65701e-07	1	0	2	0	0.814754	0.0361875	0.952582
ANAPC2	0	0	2.63089e-06	9.86583e-07	0	0	0	1	0.814743	0.0361871	0.952583
ZNF625	0	0	7.11251e-07	2.66719e-07	1	0	2	0	0.814738	0.0361869	0.952584
ERCC6	0	0	3.23421e-06	1.21283e-06	2	0	3	0	0.814703	0.0361853	0.952584
AKR1B15	0	0	7.21069e-07	2.70401e-07	1	0	2	0	0.814681	0.0361844	0.952585
OR6S1	0	0	7.22424e-07	2.70909e-07	1	0	2	0	0.814673	0.0361841	0.952586
GUCY2D	0	0	3.24058e-06	1.21522e-06	2	0	3	0	0.814666	0.0361838	0.952586
SLC9A3R2	0	0	7.27363e-07	2.72761e-07	1	0	2	0	0.814644	0.0361828	0.952587
C16orf93	0	0	7.28172e-07	2.73065e-07	1	0	2	0	0.81464	0.0361826	0.952588
HIPK1	0	0	2.65262e-06	9.94733e-07	0	0	0	1	0.814617	0.0361817	0.952589
HYKK	0	0	7.37677e-07	2.76629e-07	1	0	2	0	0.814584	0.0361803	0.952589
DFNB59	0	0	7.42474e-07	2.78428e-07	1	0	2	0	0.814557	0.0361791	0.95259
AMZ2	0	0	7.43814e-07	2.7893e-07	1	0	2	0	0.814549	0.0361788	0.952591
NUP35	0	0	7.45271e-07	2.79477e-07	1	0	2	0	0.81454	0.0361784	0.952591
CARD10	0	0	2.67537e-06	1.00326e-06	0	0	0	1	0.814485	0.036176	0.952592
CENPN	0	0	7.70808e-07	2.89053e-07	1	0	2	0	0.814392	0.036172	0.952593
BOC	0	0	3.28868e-06	1.23325e-06	2	0	3	0	0.814386	0.0361718	0.952594
ROCK2	0	0	2.69477e-06	1.01054e-06	0	0	0	1	0.814372	0.0361712	0.952594
HP	0	0	7.94129e-07	2.97798e-07	1	0	2	0	0.814256	0.0361662	0.952595
CACNG5	0	0	8.05664e-07	3.02124e-07	1	0	2	0	0.814189	0.0361634	0.952596
TEX264	0	0	8.10139e-07	3.03802e-07	1	0	2	0	0.814163	0.0361623	0.952597
SSB	0	0	8.1647e-07	3.06176e-07	1	0	2	0	0.814127	0.0361607	0.952597
ZNF177	0	0	8.19959e-07	3.07485e-07	1	0	2	0	0.814106	0.0361598	0.952598
MIPOL1	0	0	8.22256e-07	3.08346e-07	1	0	2	0	0.814093	0.0361592	0.952599
CYB5R1	0	0	8.32663e-07	3.12248e-07	1	0	2	0	0.814032	0.0361566	0.952599
ENPP4	0	0	8.3305e-07	3.12394e-07	1	0	2	0	0.81403	0.0361566	0.9526
BAG6	0	0	2.75379e-06	1.03267e-06	0	0	0	1	0.814029	0.0361565	0.952601
AADACL2	0	0	8.34504e-07	3.12939e-07	1	0	2	0	0.814022	0.0361562	0.952602
TADA1	0	0	8.40001e-07	3.15e-07	1	0	2	0	0.81399	0.0361548	0.952602
PHYH	0	0	8.41357e-07	3.15509e-07	1	0	2	0	0.813982	0.0361545	0.952603
UCP2	0	0	8.42163e-07	3.15811e-07	1	0	2	0	0.813977	0.0361543	0.952604
SLC25A19	0	0	8.45492e-07	3.1706e-07	1	0	2	0	0.813958	0.0361535	0.952605
ANGPTL7	0	0	8.4576e-07	3.1716e-07	1	0	2	0	0.813956	0.0361534	0.952605
TBC1D4	0	0	3.36734e-06	1.26275e-06	2	0	3	0	0.81393	0.0361522	0.952606
SLC35D1	0	0	8.62483e-07	3.23431e-07	1	0	2	0	0.813859	0.0361492	0.952607
SLC25A32	0	0	8.62917e-07	3.23594e-07	1	0	2	0	0.813857	0.0361491	0.952607
NUDCD3	0	0	8.6572e-07	3.24645e-07	1	0	2	0	0.81384	0.0361484	0.952608
EXOG	0	0	8.71946e-07	3.2698e-07	1	0	2	0	0.813804	0.0361469	0.952609
DLGAP1	0	0	3.01574e-06	1.1309e-06	0	1	1	1	0.813793	0.0361464	0.95261
UBAP2L	0	0	2.79543e-06	1.04829e-06	0	0	0	1	0.813788	0.0361462	0.95261
APOA1BP	0	0	8.75243e-07	3.28216e-07	1	0	2	0	0.813785	0.0361461	0.952611
ACADM	0	0	8.81464e-07	3.30549e-07	1	0	2	0	0.813749	0.0361445	0.952612
KHK	0	0	8.81605e-07	3.30602e-07	1	0	2	0	0.813748	0.0361445	0.952613
TES	0	0	8.91595e-07	3.34348e-07	1	0	2	0	0.81369	0.036142	0.952613
TMOD4	0	0	8.96718e-07	3.36269e-07	1	0	2	0	0.81366	0.0361407	0.952614
ACKR2	0	0	9.023e-07	3.38363e-07	1	0	2	0	0.813628	0.0361393	0.952615
CD1E	0	0	9.02353e-07	3.38382e-07	1	0	2	0	0.813628	0.0361393	0.952615
STYK1	0	0	9.12547e-07	3.42205e-07	1	0	2	0	0.813569	0.0361368	0.952616
CALR3	0	0	9.14316e-07	3.42868e-07	1	0	2	0	0.813558	0.0361363	0.952617
NPR1	0	0	2.84068e-06	1.06526e-06	0	0	0	1	0.813525	0.0361349	0.952618
CD5L	0	0	9.25141e-07	3.46928e-07	1	0	2	0	0.813495	0.0361337	0.952618
ATXN2L	0	0	2.84737e-06	1.06776e-06	0	0	0	1	0.813486	0.0361333	0.952619
RFC4	0	0	9.27658e-07	3.47872e-07	1	0	2	0	0.813481	0.036133	0.95262
ZEB2	0	0	2.85059e-06	1.06897e-06	0	0	0	1	0.813468	0.0361325	0.952621
SLC30A6	0	0	9.35506e-07	3.50815e-07	1	0	2	0	0.813435	0.0361311	0.952621
TCAIM	0	0	9.3581e-07	3.50929e-07	1	0	2	0	0.813434	0.036131	0.952622
NCF4	0	0	9.36786e-07	3.51295e-07	1	0	2	0	0.813428	0.0361308	0.952623
COQ4	0	0	9.4471e-07	3.54266e-07	1	0	2	0	0.813382	0.0361288	0.952623
COX15	0	0	9.46394e-07	3.54898e-07	1	0	2	0	0.813372	0.0361284	0.952624
ZFP30	0	0	9.55475e-07	3.58303e-07	1	0	2	0	0.813319	0.0361261	0.952625
APOL1	0	0	9.59253e-07	3.5972e-07	1	0	2	0	0.813297	0.0361252	0.952626
SGK3	0	0	9.6382e-07	3.61433e-07	1	0	2	0	0.813271	0.036124	0.952626
SBNO1	0	0	3.1095e-06	1.16606e-06	0	1	1	1	0.813249	0.0361231	0.952627
ZNF610	0	0	9.68943e-07	3.63354e-07	1	0	2	0	0.813241	0.0361228	0.952628
GABPB2	0	0	9.6924e-07	3.63465e-07	1	0	2	0	0.813239	0.0361227	0.952628
LRRC17	0	0	9.82028e-07	3.68261e-07	1	0	2	0	0.813165	0.0361195	0.952629
SLC24A5	0	0	9.90776e-07	3.71541e-07	1	0	2	0	0.813115	0.0361173	0.95263
FAM193A	0	0	2.91201e-06	1.092e-06	0	0	0	1	0.813111	0.0361172	0.952631
ZMYND8	0	0	3.13537e-06	1.17577e-06	0	1	1	1	0.813099	0.0361167	0.952631
PARP15	0	0	9.98168e-07	3.74313e-07	1	0	2	0	0.813072	0.0361155	0.952632
TXNDC2	0	0	9.9848e-07	3.7443e-07	1	0	2	0	0.81307	0.0361154	0.952633
ZNF83	0	0	1.00192e-06	3.75721e-07	1	0	2	0	0.81305	0.0361146	0.952634
KDELC2	0	0	1.01203e-06	3.79512e-07	1	0	2	0	0.812991	0.0361121	0.952634
UGT2B4	0	0	1.01286e-06	3.79821e-07	1	0	2	0	0.812986	0.0361119	0.952635
DMP1	0	0	1.01981e-06	3.8243e-07	1	0	2	0	0.812946	0.0361101	0.952636
ZNF776	0	0	1.01987e-06	3.8245e-07	1	0	2	0	0.812946	0.0361101	0.952636
KYNU	0	0	1.0241e-06	3.84036e-07	1	0	2	0	0.812921	0.0361091	0.952637
TESPA1	0	0	1.03048e-06	3.86431e-07	1	0	2	0	0.812884	0.0361075	0.952638
NCOA1	0	0	2.96071e-06	1.11027e-06	0	0	0	1	0.812829	0.0361051	0.952639
DCAF12	0	0	1.05442e-06	3.95409e-07	1	0	2	0	0.812745	0.0361015	0.952639
BEND7	0	0	1.05592e-06	3.95971e-07	1	0	2	0	0.812737	0.0361012	0.95264
CARD8	0	0	1.05728e-06	3.9648e-07	1	0	2	0	0.812729	0.0361008	0.952641
CASP5	0	0	1.05863e-06	3.96988e-07	1	0	2	0	0.812721	0.0361005	0.952642
DPF3	0	0	1.06772e-06	4.00394e-07	1	0	2	0	0.812668	0.0360982	0.952642
WDR96	0	0	3.58554e-06	1.34458e-06	2	0	3	0	0.812664	0.0360981	0.952643
IFT57	0	0	1.06871e-06	4.00767e-07	1	0	2	0	0.812662	0.036098	0.952644
FBXW4	0	0	1.09006e-06	4.08774e-07	1	0	2	0	0.812539	0.0360927	0.952644
NIM1K	0	0	1.09186e-06	4.09448e-07	1	0	2	0	0.812528	0.0360922	0.952645
FARS2	0	0	1.0932e-06	4.09948e-07	1	0	2	0	0.81252	0.0360919	0.952646
OLFM4	0	0	1.09996e-06	4.12485e-07	1	0	2	0	0.812481	0.0360902	0.952647
NEK2	0	0	1.10686e-06	4.15074e-07	1	0	2	0	0.812441	0.0360885	0.952647
EXD2	0	0	1.10841e-06	4.15653e-07	1	0	2	0	0.812432	0.0360881	0.952648
SLC29A2	0	0	1.11099e-06	4.16619e-07	1	0	2	0	0.812417	0.0360875	0.952649
ADAT1	0	0	1.11466e-06	4.17998e-07	1	0	2	0	0.812396	0.0360866	0.95265
SH3BP5	0	0	1.11542e-06	4.18281e-07	1	0	2	0	0.812392	0.0360864	0.95265
APMAP	0	0	1.11592e-06	4.18472e-07	1	0	2	0	0.812389	0.0360863	0.952651
BTNL3	0	0	1.11638e-06	4.18642e-07	1	0	2	0	0.812386	0.0360862	0.952652
QPCTL	0	0	1.1198e-06	4.19924e-07	1	0	2	0	0.812366	0.0360853	0.952652
ANKRD10	0	0	1.11995e-06	4.19981e-07	1	0	2	0	0.812365	0.0360853	0.952653
ZNF440	0	0	1.12127e-06	4.20476e-07	1	0	2	0	0.812358	0.0360849	0.952654
TSKU	0	0	1.12348e-06	4.21304e-07	1	0	2	0	0.812345	0.0360844	0.952655
RSC1A1	0	0	1.13233e-06	4.24626e-07	1	0	2	0	0.812294	0.0360822	0.952655
ZNF805	0	0	1.13652e-06	4.26193e-07	1	0	2	0	0.812269	0.0360812	0.952656
HPSE	0	0	1.15069e-06	4.31507e-07	1	0	2	0	0.812187	0.0360776	0.952657
FMO4	0	0	1.15903e-06	4.34635e-07	1	0	2	0	0.812139	0.0360756	0.952657
ZNF446	0	0	1.16058e-06	4.35218e-07	1	0	2	0	0.81213	0.0360752	0.952658
SEL1L2	0	0	1.16117e-06	4.35439e-07	1	0	2	0	0.812126	0.036075	0.952659
CASP10	0	0	1.16905e-06	4.38394e-07	1	0	2	0	0.812081	0.0360731	0.95266
TXK	0	0	1.1701e-06	4.38786e-07	1	0	2	0	0.812075	0.0360728	0.95266
CLEC4F	0	0	1.1748e-06	4.40551e-07	1	0	2	0	0.812047	0.0360717	0.952661
AFM	0	0	1.1762e-06	4.41075e-07	1	0	2	0	0.812039	0.0360713	0.952662
ADAMTS20	0	0	3.71508e-06	1.39315e-06	2	0	3	0	0.811914	0.036066	0.952663
PCYOX1	0	0	1.20133e-06	4.50499e-07	1	0	2	0	0.811894	0.0360651	0.952663
ATP9A	0	0	3.12834e-06	1.17313e-06	0	0	0	1	0.811858	0.0360635	0.952664
SSX2IP	0	0	1.21137e-06	4.54263e-07	1	0	2	0	0.811836	0.0360626	0.952665
TTLL9	0	0	1.21221e-06	4.54577e-07	1	0	2	0	0.811831	0.0360624	0.952665
GBP3	0	0	1.21315e-06	4.54931e-07	1	0	2	0	0.811825	0.0360622	0.952666
ZNF354A	0	0	1.21945e-06	4.57293e-07	1	0	2	0	0.811789	0.0360606	0.952667
RECQL	0	0	1.24484e-06	4.66813e-07	1	0	2	0	0.811642	0.0360543	0.952668
DDX59	0	0	1.25569e-06	4.70885e-07	1	0	2	0	0.811579	0.0360516	0.952668
SLCO1B1	0	0	1.26277e-06	4.73538e-07	1	0	2	0	0.811538	0.0360498	0.952669
ATG4D	0	0	1.28057e-06	4.80212e-07	1	0	2	0	0.811435	0.0360454	0.95267
NT5C2	0	0	1.28969e-06	4.83634e-07	1	0	2	0	0.811382	0.0360432	0.952671
B3GALNT2	0	0	1.29252e-06	4.84695e-07	1	0	2	0	0.811366	0.0360425	0.952671
ZNF813	0	0	1.29566e-06	4.85874e-07	1	0	2	0	0.811348	0.0360417	0.952672
THOC2	0	0	3.22815e-06	1.21056e-06	0	0	0	1	0.81128	0.0360388	0.952673
FAM20A	0	0	1.31798e-06	4.94243e-07	1	0	2	0	0.811218	0.0360362	0.952673
CROT	0	0	1.32201e-06	4.95754e-07	1	0	2	0	0.811195	0.0360352	0.952674
ACSM1	0	0	1.3298e-06	4.98676e-07	1	0	2	0	0.81115	0.0360332	0.952675
SYT17	0	0	1.32992e-06	4.98721e-07	1	0	2	0	0.811149	0.0360332	0.952676
SUSD5	0	0	1.3318e-06	4.99423e-07	1	0	2	0	0.811138	0.0360327	0.952676
CTBP2	0	0	3.25555e-06	1.22083e-06	0	0	0	1	0.811122	0.036032	0.952677
BTBD16	0	0	1.33469e-06	5.00509e-07	1	0	2	0	0.811122	0.036032	0.952678
PTGIS	0	0	1.3445e-06	5.04188e-07	1	0	2	0	0.811065	0.0360296	0.952678
RNF103	0	0	1.34651e-06	5.0494e-07	1	0	2	0	0.811053	0.0360291	0.952679
CCDC138	0	0	1.34748e-06	5.05306e-07	1	0	2	0	0.811048	0.0360288	0.95268
ETFDH	0	0	1.34793e-06	5.05475e-07	1	0	2	0	0.811045	0.0360287	0.952681
WNK3	0	0	3.27128e-06	1.22673e-06	0	0	0	1	0.811031	0.0360281	0.952681
LIPG	0	0	1.35833e-06	5.09374e-07	1	0	2	0	0.810985	0.0360262	0.952682
CSTF2T	0	0	1.35958e-06	5.09841e-07	1	0	2	0	0.810978	0.0360259	0.952683
MTIF2	0	0	1.36525e-06	5.11968e-07	1	0	2	0	0.810945	0.0360244	0.952684
ADAM21	0	0	1.36707e-06	5.12652e-07	1	0	2	0	0.810934	0.036024	0.952684
POGZ	0	0	3.29206e-06	1.23452e-06	0	0	0	1	0.810911	0.036023	0.952685
GPAT2	0	0	1.37696e-06	5.16359e-07	1	0	2	0	0.810877	0.0360215	0.952686
HMMR	0	0	1.38273e-06	5.18525e-07	1	0	2	0	0.810844	0.0360201	0.952686
RFTN1	0	0	1.38773e-06	5.20398e-07	1	0	2	0	0.810815	0.0360189	0.952687
CTSA	0	0	1.3879e-06	5.20461e-07	1	0	2	0	0.810814	0.0360188	0.952688
ADAMTS15	0	0	3.30927e-06	1.24097e-06	0	0	0	1	0.810811	0.0360187	0.952689
TESK2	0	0	1.38942e-06	5.21032e-07	1	0	2	0	0.810805	0.0360185	0.952689
CHD1	0	0	3.31137e-06	1.24177e-06	0	0	0	1	0.810799	0.0360182	0.95269
TJAP1	0	0	1.40042e-06	5.25158e-07	1	0	2	0	0.810741	0.0360157	0.952691
DDHD2	0	0	1.40117e-06	5.25438e-07	1	0	2	0	0.810737	0.0360155	0.952692
FAM111B	0	0	1.40322e-06	5.26208e-07	1	0	2	0	0.810725	0.036015	0.952692
IL1RL2	0	0	1.40397e-06	5.26489e-07	1	0	2	0	0.810721	0.0360149	0.952693
MLYCD	0	0	1.41751e-06	5.31566e-07	1	0	2	0	0.810642	0.0360115	0.952694
KRT3	0	0	1.42037e-06	5.32638e-07	1	0	2	0	0.810626	0.0360108	0.952694
COL17A1	0	0	3.9454e-06	1.47952e-06	2	0	3	0	0.810582	0.0360089	0.952695
MED17	0	0	1.43338e-06	5.37517e-07	1	0	2	0	0.810551	0.0360076	0.952696
TMPRSS7	0	0	1.43346e-06	5.37549e-07	1	0	2	0	0.81055	0.0360075	0.952697
DIXDC1	0	0	1.44217e-06	5.40814e-07	1	0	2	0	0.8105	0.0360054	0.952697
TMEM214	0	0	1.45805e-06	5.46771e-07	1	0	2	0	0.810408	0.0360015	0.952698
SDAD1	0	0	1.4818e-06	5.55675e-07	1	0	2	0	0.810271	0.0359956	0.952699
DMRT3	0	0	1.48704e-06	5.57638e-07	1	0	2	0	0.81024	0.0359943	0.952699
FASTKD5	0	0	1.48717e-06	5.57688e-07	1	0	2	0	0.81024	0.0359943	0.9527
TUB	0	0	1.48774e-06	5.57902e-07	1	0	2	0	0.810236	0.0359941	0.952701
ASTN1	0	0	3.63087e-06	1.36157e-06	0	1	1	1	0.810231	0.0359939	0.952702
INF2	0	0	3.4125e-06	1.27969e-06	0	0	0	1	0.810215	0.0359932	0.952702
PCDP1	0	0	1.49665e-06	5.61246e-07	1	0	2	0	0.810185	0.0359919	0.952703
KRT72	0	0	1.49833e-06	5.61874e-07	1	0	2	0	0.810175	0.0359915	0.952704
ARHGEF25	0	0	1.49892e-06	5.62094e-07	1	0	2	0	0.810172	0.0359913	0.952705
RAPGEF2	0	0	3.42966e-06	1.28612e-06	0	0	0	1	0.810116	0.0359889	0.952705
EHD3	0	0	1.51458e-06	5.67969e-07	1	0	2	0	0.810081	0.0359875	0.952706
PREPL	0	0	1.51863e-06	5.69488e-07	1	0	2	0	0.810058	0.0359865	0.952707
IL17RE	0	0	1.51999e-06	5.69997e-07	1	0	2	0	0.81005	0.0359861	0.952707
COL23A1	0	0	1.52095e-06	5.70358e-07	1	0	2	0	0.810044	0.0359859	0.952708
RXFP2	0	0	1.53126e-06	5.74221e-07	1	0	2	0	0.809985	0.0359833	0.952709
CAPN11	0	0	1.54275e-06	5.7853e-07	1	0	2	0	0.809918	0.0359805	0.95271
SLC22A2	0	0	1.54395e-06	5.78982e-07	1	0	2	0	0.809912	0.0359802	0.95271
CILP2	0	0	4.06204e-06	1.52326e-06	2	0	3	0	0.809908	0.0359801	0.952711
ZNF347	0	0	1.55298e-06	5.82366e-07	1	0	2	0	0.809859	0.035978	0.952712
SLITRK6	0	0	1.5561e-06	5.83537e-07	1	0	2	0	0.809841	0.0359772	0.952712
CCDC62	0	0	1.55715e-06	5.83929e-07	1	0	2	0	0.809835	0.0359769	0.952713
ZNF394	0	0	1.56417e-06	5.86564e-07	1	0	2	0	0.809795	0.0359752	0.952714
ZP2	0	0	1.56981e-06	5.88681e-07	1	0	2	0	0.809762	0.0359738	0.952715
KRT83	0	0	1.57209e-06	5.89532e-07	1	0	2	0	0.809749	0.0359732	0.952715
LDHD	0	0	1.57745e-06	5.91543e-07	1	0	2	0	0.809718	0.0359719	0.952716
MOCS3	0	0	1.57764e-06	5.91617e-07	1	0	2	0	0.809717	0.0359719	0.952717
GAN	0	0	1.581e-06	5.92876e-07	1	0	2	0	0.809697	0.035971	0.952718
CCDC27	0	0	1.58223e-06	5.93335e-07	1	0	2	0	0.80969	0.0359707	0.952718
PPP1R21	0	0	1.58237e-06	5.93387e-07	1	0	2	0	0.80969	0.0359707	0.952719
MPP3	0	0	1.59267e-06	5.97252e-07	1	0	2	0	0.80963	0.0359681	0.95272
CNGA4	0	0	1.59642e-06	5.98657e-07	1	0	2	0	0.809608	0.0359672	0.95272
PADI1	0	0	1.60321e-06	6.01206e-07	1	0	2	0	0.809569	0.0359655	0.952721
OTOP3	0	0	1.61876e-06	6.07035e-07	1	0	2	0	0.809479	0.0359617	0.952722
AGGF1	0	0	1.62576e-06	6.09661e-07	1	0	2	0	0.809439	0.03596	0.952723
FUT11	0	0	1.62971e-06	6.1114e-07	1	0	2	0	0.809416	0.035959	0.952723
SLC6A4	0	0	1.65378e-06	6.20168e-07	1	0	2	0	0.809277	0.035953	0.952724
NEK4	0	0	1.65512e-06	6.20672e-07	1	0	2	0	0.809269	0.0359527	0.952725
SLC7A2	0	0	1.66494e-06	6.24352e-07	1	0	2	0	0.809213	0.0359503	0.952725
NDUFS1	0	0	1.67589e-06	6.2846e-07	1	0	2	0	0.80915	0.0359476	0.952726
DISC1	0	0	1.68156e-06	6.30585e-07	1	0	2	0	0.809117	0.0359462	0.952727
KLHDC4	0	0	1.68222e-06	6.30833e-07	1	0	2	0	0.809113	0.035946	0.952728
AIFM3	0	0	1.69169e-06	6.34384e-07	1	0	2	0	0.809058	0.0359437	0.952728
AGBL2	0	0	1.69715e-06	6.3643e-07	1	0	2	0	0.809027	0.0359423	0.952729
ATHL1	0	0	1.70716e-06	6.40187e-07	1	0	2	0	0.808969	0.0359398	0.95273
ZNF721	0	0	1.70792e-06	6.40469e-07	1	0	2	0	0.808965	0.0359396	0.952731
ITPRIP	0	0	1.70795e-06	6.40481e-07	1	0	2	0	0.808964	0.0359396	0.952731
TRIM25	0	0	1.72378e-06	6.46418e-07	1	0	2	0	0.808873	0.0359357	0.952732
SEC23B	0	0	1.72569e-06	6.47133e-07	1	0	2	0	0.808862	0.0359353	0.952733
GPR156	0	0	1.73793e-06	6.51723e-07	1	0	2	0	0.808791	0.0359322	0.952733
DNHD1	0	0	4.25626e-06	1.5961e-06	2	0	3	0	0.808788	0.0359321	0.952734
KIF3B	0	0	1.74172e-06	6.53145e-07	1	0	2	0	0.80877	0.0359313	0.952735
SLC28A1	0	0	1.74527e-06	6.54477e-07	1	0	2	0	0.808749	0.0359304	0.952736
PARP12	0	0	1.74586e-06	6.54698e-07	1	0	2	0	0.808746	0.0359303	0.952736
COL2A1	0	0	3.67021e-06	1.37633e-06	0	0	0	1	0.808727	0.0359295	0.952737
DENND4B	0	0	3.68558e-06	1.38209e-06	0	0	0	1	0.808639	0.0359257	0.952738
C10orf118	0	0	1.76754e-06	6.62827e-07	1	0	2	0	0.808621	0.0359249	0.952739
AK7	0	0	1.80306e-06	6.76147e-07	1	0	2	0	0.808416	0.0359161	0.952739
SLC34A1	0	0	1.80422e-06	6.76583e-07	1	0	2	0	0.808409	0.0359158	0.95274
CCDC13	0	0	1.81262e-06	6.79734e-07	1	0	2	0	0.808361	0.0359138	0.952741
RBM28	0	0	1.81457e-06	6.80463e-07	1	0	2	0	0.808349	0.0359133	0.952741
GANC	0	0	1.8173e-06	6.81487e-07	1	0	2	0	0.808334	0.0359126	0.952742
HPS1	0	0	1.82664e-06	6.84988e-07	1	0	2	0	0.80828	0.0359103	0.952743
EIF2B5	0	0	1.82938e-06	6.86019e-07	1	0	2	0	0.808264	0.0359096	0.952744
TBC1D12	0	0	1.83969e-06	6.89885e-07	1	0	2	0	0.808205	0.0359071	0.952744
ZKSCAN5	0	0	1.84858e-06	6.93219e-07	1	0	2	0	0.808153	0.0359049	0.952745
CCDC157	0	0	1.85884e-06	6.97064e-07	1	0	2	0	0.808094	0.0359024	0.952746
GPR110	0	0	1.87004e-06	7.01267e-07	1	0	2	0	0.80803	0.0358996	0.952746
RIN1	0	0	1.88733e-06	7.07747e-07	1	0	2	0	0.80793	0.0358953	0.952747
WDR63	0	0	1.88828e-06	7.08106e-07	1	0	2	0	0.807924	0.0358951	0.952748
SLC4A1AP	0	0	1.89025e-06	7.08845e-07	1	0	2	0	0.807913	0.0358946	0.952749
RALGAPA1	0	0	3.81449e-06	1.43044e-06	0	0	0	1	0.807896	0.0358939	0.952749
PDE6C	0	0	1.89651e-06	7.11191e-07	1	0	2	0	0.807877	0.0358931	0.95275
SLC5A5	0	0	1.92362e-06	7.21357e-07	1	0	2	0	0.807721	0.0358864	0.952751
PIWIL4	0	0	1.92692e-06	7.22594e-07	1	0	2	0	0.807702	0.0358856	0.952752
KIAA1407	0	0	1.94218e-06	7.28316e-07	1	0	2	0	0.807614	0.0358818	0.952752
TET3	0	0	3.86864e-06	1.45074e-06	0	0	0	1	0.807584	0.0358805	0.952753
ADCK3	0	0	1.94966e-06	7.31123e-07	1	0	2	0	0.807571	0.0358799	0.952754
INTS4	0	0	1.96217e-06	7.35814e-07	1	0	2	0	0.807499	0.0358769	0.952754
CDH2	0	0	1.98459e-06	7.44222e-07	1	0	2	0	0.80737	0.0358713	0.952755
ASCC2	0	0	2.00477e-06	7.51789e-07	1	0	2	0	0.807253	0.0358663	0.952756
EXOC2	0	0	2.01308e-06	7.54904e-07	1	0	2	0	0.807206	0.0358643	0.952757
VWA3A	0	0	2.02239e-06	7.58395e-07	1	0	2	0	0.807152	0.035862	0.952757
ZRANB3	0	0	2.02966e-06	7.61122e-07	1	0	2	0	0.80711	0.0358602	0.952758
MMP15	0	0	2.03941e-06	7.64778e-07	1	0	2	0	0.807054	0.0358578	0.952759
PGAP1	0	0	2.04843e-06	7.6816e-07	1	0	2	0	0.807002	0.0358556	0.95276
TRIM37	0	0	2.08846e-06	7.83174e-07	1	0	2	0	0.806772	0.0358457	0.95276
ZNF518B	0	0	2.09465e-06	7.85495e-07	1	0	2	0	0.806736	0.0358442	0.952761
TMF1	0	0	2.097e-06	7.86373e-07	1	0	2	0	0.806722	0.0358436	0.952762
GAREM	0	0	2.09876e-06	7.87035e-07	1	0	2	0	0.806712	0.0358432	0.952762
2023-12-01	0	0	1.62413e-07	6.09047e-08	0	0	1	0	0.806694	0.0358424	0.952763
GYPE	0	0	1.6904e-07	6.33901e-08	0	0	1	0	0.806656	0.0358407	0.952764
HBG1	0	0	1.71126e-07	6.41721e-08	0	0	1	0	0.806644	0.0358402	0.952765
CMC2	0	0	1.81099e-07	6.79121e-08	0	0	1	0	0.806586	0.0358378	0.952765
KRTAP21-2	0	0	1.82425e-07	6.84093e-08	0	0	1	0	0.806579	0.0358374	0.952766
PRKD1	0	0	2.12343e-06	7.96286e-07	1	0	2	0	0.80657	0.0358371	0.952767
SHFM1	0	0	1.84016e-07	6.9006e-08	0	0	1	0	0.80657	0.0358371	0.952767
S100A12	0	0	1.93146e-07	7.24298e-08	0	0	1	0	0.806517	0.0358348	0.952768
CLLU1OS	0	0	1.94095e-07	7.27855e-08	0	0	1	0	0.806512	0.0358346	0.952769
AC026703.1	0	0	2.00989e-07	7.53709e-08	0	0	1	0	0.806472	0.0358329	0.95277
ACYP1	0	0	2.02686e-07	7.60072e-08	0	0	1	0	0.806462	0.0358324	0.95277
NOP10	0	0	2.02993e-07	7.61225e-08	0	0	1	0	0.80646	0.0358324	0.952771
CLLU1	0	0	2.06026e-07	7.72599e-08	0	0	1	0	0.806443	0.0358316	0.952772
GYS1	0	0	2.1457e-06	8.04638e-07	1	0	2	0	0.806442	0.0358316	0.952773
SCGB1A1	0	0	2.08171e-07	7.80643e-08	0	0	1	0	0.806431	0.0358311	0.952773
SCGB2B2	0	0	2.13391e-07	8.00216e-08	0	0	1	0	0.806401	0.0358298	0.952774
SMAGP	0	0	2.13398e-07	8.00242e-08	0	0	1	0	0.8064	0.0358298	0.952775
PKIB	0	0	2.13779e-07	8.0167e-08	0	0	1	0	0.806398	0.0358297	0.952775
STON1-GTF2A1L	0	0	2.15513e-06	8.08175e-07	1	0	2	0	0.806388	0.0358293	0.952776
TMEM63A	0	0	2.16551e-06	8.12067e-07	1	0	2	0	0.806328	0.0358267	0.952777
PBOV1	0	0	2.26604e-07	8.49763e-08	0	0	1	0	0.806324	0.0358266	0.952778
ARL9	0	0	2.26809e-07	8.50532e-08	0	0	1	0	0.806323	0.0358265	0.952778
POLE4	0	0	2.27335e-07	8.52507e-08	0	0	1	0	0.80632	0.0358264	0.952779
AAMDC	0	0	2.3569e-07	8.83838e-08	0	0	1	0	0.806272	0.0358243	0.95278
KIAA1024	0	0	2.17758e-06	8.16593e-07	1	0	2	0	0.806259	0.0358237	0.952781
KIAA1217	0	0	4.69822e-06	1.76183e-06	2	0	3	0	0.806244	0.0358231	0.952781
TRIAP1	0	0	2.41733e-07	9.06498e-08	0	0	1	0	0.806237	0.0358228	0.952782
QSOX2	0	0	2.18217e-06	8.18314e-07	1	0	2	0	0.806233	0.0358226	0.952783
LCE5A	0	0	2.42795e-07	9.10482e-08	0	0	1	0	0.806231	0.0358226	0.952783
LCE1A	0	0	2.48663e-07	9.32487e-08	0	0	1	0	0.806198	0.0358211	0.952784
C14orf177	0	0	2.49323e-07	9.34961e-08	0	0	1	0	0.806194	0.0358209	0.952785
SREK1IP1	0	0	2.49692e-07	9.36346e-08	0	0	1	0	0.806192	0.0358209	0.952786
FCER1G	0	0	2.49863e-07	9.36986e-08	0	0	1	0	0.806191	0.0358208	0.952786
GHRL	0	0	2.56359e-07	9.61347e-08	0	0	1	0	0.806153	0.0358192	0.952787
GAST	0	0	2.5777e-07	9.66638e-08	0	0	1	0	0.806145	0.0358189	0.952788
MLANA	0	0	2.57975e-07	9.67407e-08	0	0	1	0	0.806144	0.0358188	0.952789
C1orf189	0	0	2.59061e-07	9.71479e-08	0	0	1	0	0.806138	0.0358185	0.952789
VAMP3	0	0	2.63464e-07	9.87991e-08	0	0	1	0	0.806112	0.0358175	0.95279
TMEM244	0	0	2.66485e-07	9.99318e-08	0	0	1	0	0.806095	0.0358167	0.952791
KCNE3	0	0	2.679e-07	1.00462e-07	0	0	1	0	0.806087	0.0358164	0.952791
GCSH	0	0	2.68558e-07	1.00709e-07	0	0	1	0	0.806083	0.0358162	0.952792
TSHB	0	0	2.69739e-07	1.01152e-07	0	0	1	0	0.806076	0.0358159	0.952793
S100A9	0	0	2.74134e-07	1.028e-07	0	0	1	0	0.806051	0.0358148	0.952794
SNTN	0	0	2.74349e-07	1.02881e-07	0	0	1	0	0.80605	0.0358148	0.952794
MGP	0	0	2.74577e-07	1.02966e-07	0	0	1	0	0.806048	0.0358147	0.952795
PRR4	0	0	2.75049e-07	1.03143e-07	0	0	1	0	0.806046	0.0358146	0.952796
C12orf36	0	0	2.76083e-07	1.03531e-07	0	0	1	0	0.80604	0.0358144	0.952796
HBD	0	0	2.78445e-07	1.04417e-07	0	0	1	0	0.806026	0.0358138	0.952797
SH3BGRL2	0	0	2.79386e-07	1.0477e-07	0	0	1	0	0.806021	0.0358135	0.952798
NDUFA5	0	0	2.79497e-07	1.04811e-07	0	0	1	0	0.80602	0.0358135	0.952799
PMFBP1	0	0	2.2201e-06	8.32539e-07	1	0	2	0	0.806014	0.0358133	0.952799
FABP7	0	0	2.81859e-07	1.05697e-07	0	0	1	0	0.806007	0.0358129	0.9528
PMP2	0	0	2.83716e-07	1.06393e-07	0	0	1	0	0.805996	0.0358125	0.952801
RPA3	0	0	2.85828e-07	1.07185e-07	0	0	1	0	0.805984	0.035812	0.952802
XCL1	0	0	2.8616e-07	1.0731e-07	0	0	1	0	0.805982	0.0358119	0.952802
C6orf201	0	0	2.89217e-07	1.08456e-07	0	0	1	0	0.805964	0.0358111	0.952803
EDDM3A	0	0	2.90214e-07	1.0883e-07	0	0	1	0	0.805958	0.0358109	0.952804
SP100	0	0	2.231e-06	8.36625e-07	1	0	2	0	0.805952	0.0358106	0.952804
LCE1F	0	0	2.93186e-07	1.09945e-07	0	0	1	0	0.805941	0.0358101	0.952805
CCL28	0	0	2.95521e-07	1.1082e-07	0	0	1	0	0.805928	0.0358096	0.952806
CLC	0	0	2.96493e-07	1.11185e-07	0	0	1	0	0.805922	0.0358093	0.952807
C2orf76	0	0	2.96906e-07	1.1134e-07	0	0	1	0	0.80592	0.0358092	0.952807
CHTF8	0	0	2.97935e-07	1.11726e-07	0	0	1	0	0.805914	0.035809	0.952808
CST8	0	0	2.9836e-07	1.11885e-07	0	0	1	0	0.805912	0.0358089	0.952809
PLA2G2C	0	0	2.98901e-07	1.12088e-07	0	0	1	0	0.805909	0.0358087	0.952809
IGFL1	0	0	2.9936e-07	1.1226e-07	0	0	1	0	0.805906	0.0358086	0.95281
MRPS17	0	0	3.01723e-07	1.13146e-07	0	0	1	0	0.805892	0.035808	0.952811
HBB	0	0	3.03017e-07	1.13631e-07	0	0	1	0	0.805885	0.0358077	0.952812
LZIC	0	0	3.04055e-07	1.14021e-07	0	0	1	0	0.805879	0.0358075	0.952812
CISD2	0	0	3.08528e-07	1.15698e-07	0	0	1	0	0.805853	0.0358064	0.952813
DNAJC19	0	0	3.10222e-07	1.16333e-07	0	0	1	0	0.805843	0.0358059	0.952814
NDUFAF2	0	0	3.11216e-07	1.16706e-07	0	0	1	0	0.805838	0.0358057	0.952815
IFNA16	0	0	3.11925e-07	1.16972e-07	0	0	1	0	0.805834	0.0358055	0.952815
RBL1	0	0	2.25276e-06	8.44784e-07	1	0	2	0	0.805827	0.0358052	0.952816
TFR2	0	0	2.2528e-06	8.44801e-07	1	0	2	0	0.805826	0.0358052	0.952817
RNASE13	0	0	3.18978e-07	1.19617e-07	0	0	1	0	0.805793	0.0358038	0.952817
FXYD3	0	0	3.19178e-07	1.19692e-07	0	0	1	0	0.805792	0.0358037	0.952818
KCNA5	0	0	2.25963e-06	8.47362e-07	1	0	2	0	0.805787	0.0358035	0.952819
DEFB129	0	0	3.20322e-07	1.20121e-07	0	0	1	0	0.805785	0.0358035	0.95282
PIRT	0	0	3.20334e-07	1.20125e-07	0	0	1	0	0.805785	0.0358034	0.95282
ATP5H	0	0	3.23387e-07	1.2127e-07	0	0	1	0	0.805768	0.0358027	0.952821
KRTAP12-1	0	0	3.24887e-07	1.21833e-07	0	0	1	0	0.805759	0.0358023	0.952822
PROK1	0	0	3.24982e-07	1.21868e-07	0	0	1	0	0.805759	0.0358023	0.952822
FAM210B	0	0	3.27781e-07	1.22918e-07	0	0	1	0	0.805742	0.0358016	0.952823
IMMP1L	0	0	3.28443e-07	1.23166e-07	0	0	1	0	0.805739	0.0358015	0.952824
PSD2	0	0	2.26965e-06	8.51117e-07	1	0	2	0	0.80573	0.0358011	0.952825
IFNA4	0	0	3.31572e-07	1.24339e-07	0	0	1	0	0.805721	0.0358007	0.952825
GUCY2C	0	0	2.27131e-06	8.51741e-07	1	0	2	0	0.80572	0.0358007	0.952826
PLA2G2D	0	0	3.31911e-07	1.24467e-07	0	0	1	0	0.805719	0.0358006	0.952827
HRSP12	0	0	3.33606e-07	1.25102e-07	0	0	1	0	0.805709	0.0358002	0.952827
HINT2	0	0	3.36473e-07	1.26177e-07	0	0	1	0	0.805692	0.0357995	0.952828
MRPL52	0	0	3.3673e-07	1.26274e-07	0	0	1	0	0.805691	0.0357994	0.952829
AIF1L	0	0	3.43108e-07	1.28666e-07	0	0	1	0	0.805654	0.0357978	0.95283
DAD1	0	0	3.44294e-07	1.2911e-07	0	0	1	0	0.805647	0.0357975	0.95283
KRTAP5-9	0	0	3.4436e-07	1.29135e-07	0	0	1	0	0.805647	0.0357975	0.952831
CST7	0	0	3.44968e-07	1.29363e-07	0	0	1	0	0.805644	0.0357974	0.952832
REG3G	0	0	3.49974e-07	1.3124e-07	0	0	1	0	0.805615	0.0357961	0.952833
TMEM134	0	0	3.50098e-07	1.31287e-07	0	0	1	0	0.805614	0.0357961	0.952833
CARTPT	0	0	3.50612e-07	1.3148e-07	0	0	1	0	0.805611	0.035796	0.952834
IL15	0	0	3.50834e-07	1.31563e-07	0	0	1	0	0.80561	0.0357959	0.952835
GPHA2	0	0	3.5106e-07	1.31647e-07	0	0	1	0	0.805609	0.0357959	0.952835
FAM26F	0	0	3.52185e-07	1.3207e-07	0	0	1	0	0.805602	0.0357956	0.952836
TAF1	0	0	4.21414e-06	1.5803e-06	0	0	0	1	0.805598	0.0357954	0.952837
RPL37A	0	0	3.52992e-07	1.32372e-07	0	0	1	0	0.805597	0.0357954	0.952838
AVPI1	0	0	3.5827e-07	1.34351e-07	0	0	1	0	0.805567	0.0357941	0.952838
COMMD7	0	0	3.60847e-07	1.35317e-07	0	0	1	0	0.805552	0.0357935	0.952839
ARL15	0	0	3.61376e-07	1.35516e-07	0	0	1	0	0.805549	0.0357933	0.95284
TTC36	0	0	3.61411e-07	1.35529e-07	0	0	1	0	0.805549	0.0357933	0.95284
ARL2BP	0	0	3.63155e-07	1.36183e-07	0	0	1	0	0.805539	0.0357929	0.952841
CPLX2	0	0	3.64183e-07	1.36569e-07	0	0	1	0	0.805533	0.0357926	0.952842
TMEM234	0	0	3.66488e-07	1.37433e-07	0	0	1	0	0.80552	0.0357921	0.952843
KRTAP4-5	0	0	3.69179e-07	1.38442e-07	0	0	1	0	0.805504	0.0357914	0.952843
TET1	0	0	4.23633e-06	1.58862e-06	0	0	0	1	0.80547	0.0357899	0.952844
SAPCD1	0	0	3.75394e-07	1.40773e-07	0	0	1	0	0.805469	0.0357899	0.952845
CST1	0	0	3.7583e-07	1.40936e-07	0	0	1	0	0.805466	0.0357898	0.952845
CHCHD5	0	0	3.75844e-07	1.40942e-07	0	0	1	0	0.805466	0.0357898	0.952846
TRAPPC12	0	0	2.31568e-06	8.68381e-07	1	0	2	0	0.805465	0.0357897	0.952847
C3orf36	0	0	3.76343e-07	1.41128e-07	0	0	1	0	0.805463	0.0357897	0.952848
POLE3	0	0	3.80581e-07	1.42718e-07	0	0	1	0	0.805439	0.0357886	0.952848
HN1	0	0	3.81936e-07	1.43226e-07	0	0	1	0	0.805431	0.0357883	0.952849
MOCS2	0	0	3.81998e-07	1.43249e-07	0	0	1	0	0.805431	0.0357883	0.95285
ANAPC10	0	0	3.86325e-07	1.44872e-07	0	0	1	0	0.805406	0.0357872	0.95285
C4orf26	0	0	3.86353e-07	1.44882e-07	0	0	1	0	0.805406	0.0357872	0.952851
KDM2B	0	0	4.24832e-06	1.59312e-06	0	0	0	1	0.805401	0.035787	0.952852
PTTG2	0	0	3.87225e-07	1.45209e-07	0	0	1	0	0.805401	0.035787	0.952853
HYPK	0	0	3.89578e-07	1.46092e-07	0	0	1	0	0.805387	0.0357864	0.952853
PLP2	0	0	3.93881e-07	1.47706e-07	0	0	1	0	0.805362	0.0357853	0.952854
C11orf45	0	0	3.96175e-07	1.48566e-07	0	0	1	0	0.805349	0.0357848	0.952855
UCMA	0	0	3.97234e-07	1.48963e-07	0	0	1	0	0.805343	0.0357845	0.952856
UBE2C	0	0	3.97446e-07	1.49042e-07	0	0	1	0	0.805342	0.0357845	0.952856
NDUFS4	0	0	3.98656e-07	1.49496e-07	0	0	1	0	0.805335	0.0357842	0.952857
GKN2	0	0	3.99141e-07	1.49678e-07	0	0	1	0	0.805332	0.035784	0.952858
C7orf55	0	0	4.01131e-07	1.50424e-07	0	0	1	0	0.805321	0.0357835	0.952858
ZCRB1	0	0	4.02029e-07	1.50761e-07	0	0	1	0	0.805316	0.0357833	0.952859
RAB18	0	0	4.02383e-07	1.50894e-07	0	0	1	0	0.805313	0.0357832	0.95286
SLC25A26	0	0	4.02943e-07	1.51104e-07	0	0	1	0	0.80531	0.0357831	0.952861
RNF122	0	0	4.06437e-07	1.52414e-07	0	0	1	0	0.80529	0.0357822	0.952861
IQCF2	0	0	4.10436e-07	1.53913e-07	0	0	1	0	0.805267	0.0357813	0.952862
KRTAP1-1	0	0	4.12216e-07	1.54581e-07	0	0	1	0	0.805257	0.0357808	0.952863
FHIT	0	0	4.17725e-07	1.56647e-07	0	0	1	0	0.805225	0.0357795	0.952863
TMEM69	0	0	4.17917e-07	1.56719e-07	0	0	1	0	0.805224	0.0357794	0.952864
C1orf123	0	0	4.17948e-07	1.5673e-07	0	0	1	0	0.805224	0.0357794	0.952865
HIST1H2AA	0	0	4.19143e-07	1.57179e-07	0	0	1	0	0.805217	0.0357791	0.952866
C12orf65	0	0	4.20076e-07	1.57529e-07	0	0	1	0	0.805212	0.0357789	0.952866
C1orf213	0	0	4.20208e-07	1.57578e-07	0	0	1	0	0.805211	0.0357788	0.952867
PTPLAD2	0	0	4.22336e-07	1.58376e-07	0	0	1	0	0.805199	0.0357783	0.952868
TSLP	0	0	4.22601e-07	1.58475e-07	0	0	1	0	0.805197	0.0357783	0.952868
GATAD1	0	0	4.23233e-07	1.58712e-07	0	0	1	0	0.805194	0.0357781	0.952869
JTB	0	0	4.24051e-07	1.59019e-07	0	0	1	0	0.805189	0.0357779	0.95287
TRAT1	0	0	4.24782e-07	1.59293e-07	0	0	1	0	0.805185	0.0357777	0.952871
IFI30	0	0	4.25505e-07	1.59564e-07	0	0	1	0	0.805181	0.0357775	0.952871
RALGDS	0	0	2.36811e-06	8.88043e-07	1	0	2	0	0.805164	0.0357768	0.952872
GGCT	0	0	4.28875e-07	1.60828e-07	0	0	1	0	0.805161	0.0357767	0.952873
IL36RN	0	0	4.29703e-07	1.61139e-07	0	0	1	0	0.805156	0.0357765	0.952873
PRRG2	0	0	4.31665e-07	1.61874e-07	0	0	1	0	0.805145	0.035776	0.952874
PIFO	0	0	4.3257e-07	1.62214e-07	0	0	1	0	0.80514	0.0357758	0.952875
POMZP3	0	0	4.33263e-07	1.62474e-07	0	0	1	0	0.805136	0.0357756	0.952876
TMEM208	0	0	4.35871e-07	1.63452e-07	0	0	1	0	0.805121	0.035775	0.952876
SYS1	0	0	4.36372e-07	1.63639e-07	0	0	1	0	0.805118	0.0357749	0.952877
NME5	0	0	4.37349e-07	1.64006e-07	0	0	1	0	0.805113	0.0357746	0.952878
RNF185	0	0	4.37372e-07	1.64014e-07	0	0	1	0	0.805112	0.0357746	0.952878
RABL5	0	0	4.39251e-07	1.64719e-07	0	0	1	0	0.805102	0.0357742	0.952879
SIT1	0	0	4.41004e-07	1.65377e-07	0	0	1	0	0.805092	0.0357737	0.95288
FAM206A	0	0	4.42275e-07	1.65853e-07	0	0	1	0	0.805084	0.0357734	0.952881
TMEM52	0	0	4.42805e-07	1.66052e-07	0	0	1	0	0.805081	0.0357733	0.952881
HIST1H4E	0	0	4.43428e-07	1.66285e-07	0	0	1	0	0.805078	0.0357731	0.952882
BOD1	0	0	4.43784e-07	1.66419e-07	0	0	1	0	0.805076	0.035773	0.952883
RAB5A	0	0	4.44569e-07	1.66713e-07	0	0	1	0	0.805071	0.0357729	0.952883
OOEP	0	0	4.44766e-07	1.66787e-07	0	0	1	0	0.80507	0.0357728	0.952884
PITHD1	0	0	4.44814e-07	1.66805e-07	0	0	1	0	0.80507	0.0357728	0.952885
CD3D	0	0	4.45054e-07	1.66895e-07	0	0	1	0	0.805068	0.0357727	0.952886
TM4SF18	0	0	4.4569e-07	1.67134e-07	0	0	1	0	0.805065	0.0357726	0.952886
PTTG1	0	0	4.46525e-07	1.67447e-07	0	0	1	0	0.80506	0.0357724	0.952887
ZNF321P	0	0	4.4796e-07	1.67985e-07	0	0	1	0	0.805052	0.035772	0.952888
TMEM9B	0	0	4.48139e-07	1.68052e-07	0	0	1	0	0.805051	0.035772	0.952888
RTP3	0	0	4.49194e-07	1.68448e-07	0	0	1	0	0.805044	0.0357717	0.952889
CLDN22	0	0	4.50364e-07	1.68887e-07	0	0	1	0	0.805038	0.0357714	0.95289
NDUFA8	0	0	4.52353e-07	1.69632e-07	0	0	1	0	0.805026	0.0357709	0.952891
SOSTDC1	0	0	4.52541e-07	1.69703e-07	0	0	1	0	0.805025	0.0357709	0.952891
DCTN3	0	0	4.55427e-07	1.70785e-07	0	0	1	0	0.805009	0.0357702	0.952892
SPATA19	0	0	4.57435e-07	1.71538e-07	0	0	1	0	0.804997	0.0357697	0.952893
WDR35	0	0	2.40131e-06	9.0049e-07	1	0	2	0	0.804973	0.0357687	0.952893
ZNF428	0	0	4.62559e-07	1.7346e-07	0	0	1	0	0.804968	0.0357684	0.952894
HIST1H4D	0	0	4.63424e-07	1.73784e-07	0	0	1	0	0.804963	0.0357682	0.952895
RAB27A	0	0	4.64031e-07	1.74012e-07	0	0	1	0	0.804959	0.0357681	0.952896
N6AMT2	0	0	4.64396e-07	1.74149e-07	0	0	1	0	0.804957	0.035768	0.952896
HIST1H2BO	0	0	4.66675e-07	1.75003e-07	0	0	1	0	0.804944	0.0357674	0.952897
POP7	0	0	4.67813e-07	1.7543e-07	0	0	1	0	0.804938	0.0357671	0.952898
PDC	0	0	4.67901e-07	1.75463e-07	0	0	1	0	0.804937	0.0357671	0.952898
TCEB2	0	0	4.69116e-07	1.75918e-07	0	0	1	0	0.80493	0.0357668	0.952899
IL1RN	0	0	4.69385e-07	1.76019e-07	0	0	1	0	0.804928	0.0357667	0.9529
ARL13A	0	0	4.70472e-07	1.76427e-07	0	0	1	0	0.804922	0.0357665	0.952901
INPP5F	0	0	2.41033e-06	9.03875e-07	1	0	2	0	0.804922	0.0357664	0.952901
ADAL	0	0	4.72724e-07	1.77271e-07	0	0	1	0	0.804909	0.0357659	0.952902
ATP5O	0	0	4.7517e-07	1.78189e-07	0	0	1	0	0.804895	0.0357653	0.952903
THAP1	0	0	4.75224e-07	1.78209e-07	0	0	1	0	0.804895	0.0357653	0.952903
TP53INP1	0	0	4.76465e-07	1.78674e-07	0	0	1	0	0.804888	0.035765	0.952904
ARL14EP	0	0	4.7715e-07	1.78931e-07	0	0	1	0	0.804884	0.0357648	0.952905
HIST4H4	0	0	4.77214e-07	1.78955e-07	0	0	1	0	0.804884	0.0357648	0.952906
CLDN25	0	0	4.77976e-07	1.79241e-07	0	0	1	0	0.804879	0.0357646	0.952906
PCDHB12	0	0	2.41925e-06	9.07218e-07	1	0	2	0	0.80487	0.0357643	0.952907
TMA16	0	0	4.79892e-07	1.79959e-07	0	0	1	0	0.804868	0.0357642	0.952908
ZBED2	0	0	4.80089e-07	1.80033e-07	0	0	1	0	0.804867	0.0357641	0.952908
STARD6	0	0	4.81236e-07	1.80463e-07	0	0	1	0	0.80486	0.0357638	0.952909
MED18	0	0	4.84022e-07	1.81508e-07	0	0	1	0	0.804844	0.0357631	0.95291
DUSP18	0	0	4.84752e-07	1.81782e-07	0	0	1	0	0.80484	0.035763	0.952911
CCDC159	0	0	4.86351e-07	1.82382e-07	0	0	1	0	0.804831	0.0357626	0.952911
HIST1H4I	0	0	4.86424e-07	1.82409e-07	0	0	1	0	0.804831	0.0357625	0.952912
PROL1	0	0	4.88111e-07	1.83042e-07	0	0	1	0	0.804821	0.0357621	0.952913
DPH6	0	0	4.88399e-07	1.8315e-07	0	0	1	0	0.804819	0.0357621	0.952913
DAND5	0	0	4.88846e-07	1.83317e-07	0	0	1	0	0.804817	0.035762	0.952914
HIST1H2AH	0	0	4.8897e-07	1.83364e-07	0	0	1	0	0.804816	0.0357619	0.952915
DNPH1	0	0	4.89027e-07	1.83385e-07	0	0	1	0	0.804816	0.0357619	0.952916
RHNO1	0	0	4.8923e-07	1.83461e-07	0	0	1	0	0.804814	0.0357619	0.952916
CACYBP	0	0	4.89708e-07	1.8364e-07	0	0	1	0	0.804812	0.0357617	0.952917
NRIP3	0	0	4.90059e-07	1.83772e-07	0	0	1	0	0.80481	0.0357617	0.952918
RAB22A	0	0	4.90657e-07	1.83996e-07	0	0	1	0	0.804806	0.0357615	0.952918
MRPS24	0	0	4.9127e-07	1.84226e-07	0	0	1	0	0.804803	0.0357614	0.952919
TSPAN3	0	0	4.9353e-07	1.85074e-07	0	0	1	0	0.80479	0.0357608	0.95292
HIST1H2BE	0	0	4.94274e-07	1.85353e-07	0	0	1	0	0.804786	0.0357606	0.95292
LDLRAD1	0	0	4.94456e-07	1.85421e-07	0	0	1	0	0.804784	0.0357606	0.952921
MORN5	0	0	4.94488e-07	1.85433e-07	0	0	1	0	0.804784	0.0357606	0.952922
TPMT	0	0	4.94647e-07	1.85493e-07	0	0	1	0	0.804783	0.0357605	0.952923
MRPS28	0	0	4.95072e-07	1.85652e-07	0	0	1	0	0.804781	0.0357604	0.952923
MYO1D	0	0	2.43625e-06	9.13595e-07	1	0	2	0	0.804773	0.0357601	0.952924
CLDN17	0	0	4.96574e-07	1.86215e-07	0	0	1	0	0.804772	0.0357601	0.952925
TMEM68	0	0	4.97198e-07	1.86449e-07	0	0	1	0	0.804769	0.0357599	0.952925
ACTR3C	0	0	4.98791e-07	1.87046e-07	0	0	1	0	0.80476	0.0357595	0.952926
EVI2A	0	0	4.99186e-07	1.87195e-07	0	0	1	0	0.804757	0.0357594	0.952927
SPATA9	0	0	5.0028e-07	1.87605e-07	0	0	1	0	0.804751	0.0357591	0.952928
MTHFD1L	0	0	2.44098e-06	9.15368e-07	1	0	2	0	0.804746	0.0357589	0.952928
PCDHB11	0	0	2.44143e-06	9.15537e-07	1	0	2	0	0.804743	0.0357588	0.952929
DBNDD2	0	0	5.02054e-07	1.8827e-07	0	0	1	0	0.804741	0.0357587	0.95293
KRTAP24-1	0	0	5.02858e-07	1.88572e-07	0	0	1	0	0.804736	0.0357585	0.95293
ATP5G2	0	0	5.03764e-07	1.88911e-07	0	0	1	0	0.804731	0.0357583	0.952931
PPM1M	0	0	5.05072e-07	1.89402e-07	0	0	1	0	0.804724	0.035758	0.952932
PSMA5	0	0	5.05909e-07	1.89716e-07	0	0	1	0	0.804719	0.0357578	0.952933
FKBP11	0	0	5.06105e-07	1.89789e-07	0	0	1	0	0.804718	0.0357577	0.952933
YPEL3	0	0	5.06342e-07	1.89878e-07	0	0	1	0	0.804716	0.0357576	0.952934
CD8B	0	0	5.06406e-07	1.89902e-07	0	0	1	0	0.804716	0.0357576	0.952935
MRFAP1L1	0	0	5.06634e-07	1.89988e-07	0	0	1	0	0.804715	0.0357576	0.952935
IL24	0	0	5.06719e-07	1.9002e-07	0	0	1	0	0.804714	0.0357576	0.952936
INCA1	0	0	5.07429e-07	1.90286e-07	0	0	1	0	0.80471	0.0357574	0.952937
PLA2G2F	0	0	5.07965e-07	1.90487e-07	0	0	1	0	0.804707	0.0357572	0.952938
TM4SF1	0	0	5.08312e-07	1.90617e-07	0	0	1	0	0.804705	0.0357572	0.952938
CIDEC	0	0	5.08473e-07	1.90677e-07	0	0	1	0	0.804704	0.0357571	0.952939
PSME2	0	0	5.09789e-07	1.91171e-07	0	0	1	0	0.804696	0.0357568	0.95294
RAB21	0	0	5.09829e-07	1.91186e-07	0	0	1	0	0.804696	0.0357568	0.95294
CAPNS2	0	0	5.12232e-07	1.92087e-07	0	0	1	0	0.804682	0.0357562	0.952941
RGS8	0	0	5.13279e-07	1.9248e-07	0	0	1	0	0.804676	0.0357559	0.952942
ERI2	0	0	5.15381e-07	1.93268e-07	0	0	1	0	0.804664	0.0357554	0.952942
OR5AN1	0	0	5.17045e-07	1.93892e-07	0	0	1	0	0.804655	0.035755	0.952943
DTWD1	0	0	5.17833e-07	1.94187e-07	0	0	1	0	0.80465	0.0357548	0.952944
ENKUR	0	0	5.18606e-07	1.94477e-07	0	0	1	0	0.804646	0.0357546	0.952945
PCDHB4	0	0	2.4584e-06	9.21901e-07	1	0	2	0	0.804646	0.0357546	0.952945
C2orf80	0	0	5.20282e-07	1.95106e-07	0	0	1	0	0.804636	0.0357542	0.952946
WFDC8	0	0	5.20394e-07	1.95148e-07	0	0	1	0	0.804636	0.0357542	0.952947
MYLPF	0	0	5.24233e-07	1.96587e-07	0	0	1	0	0.804613	0.0357532	0.952947
CSRP3	0	0	5.24396e-07	1.96649e-07	0	0	1	0	0.804613	0.0357532	0.952948
CD53	0	0	5.25051e-07	1.96894e-07	0	0	1	0	0.804609	0.035753	0.952949
TTPA	0	0	5.273e-07	1.97737e-07	0	0	1	0	0.804596	0.0357525	0.95295
SPATA25	0	0	5.27557e-07	1.97834e-07	0	0	1	0	0.804594	0.0357524	0.95295
ZDHHC2	0	0	5.2835e-07	1.98131e-07	0	0	1	0	0.80459	0.0357522	0.952951
TMEM9	0	0	5.29305e-07	1.98489e-07	0	0	1	0	0.804584	0.035752	0.952952
C19orf10	0	0	5.29805e-07	1.98677e-07	0	0	1	0	0.804581	0.0357519	0.952952
KIAA0825	0	0	5.31185e-07	1.99195e-07	0	0	1	0	0.804574	0.0357515	0.952953
C1orf109	0	0	5.3174e-07	1.99402e-07	0	0	1	0	0.80457	0.0357514	0.952954
EQTN	0	0	5.32203e-07	1.99576e-07	0	0	1	0	0.804568	0.0357513	0.952955
RAN	0	0	5.3268e-07	1.99755e-07	0	0	1	0	0.804565	0.0357512	0.952955
PSMG2	0	0	5.33535e-07	2.00075e-07	0	0	1	0	0.80456	0.035751	0.952956
SKA1	0	0	5.34254e-07	2.00345e-07	0	0	1	0	0.804556	0.0357508	0.952957
CATSPERG	0	0	2.47569e-06	9.28382e-07	1	0	2	0	0.804546	0.0357504	0.952957
OR5K3	0	0	5.36904e-07	2.01339e-07	0	0	1	0	0.804541	0.0357501	0.952958
OR5H15	0	0	5.36961e-07	2.0136e-07	0	0	1	0	0.80454	0.0357501	0.952959
TAS2R20	0	0	5.37121e-07	2.0142e-07	0	0	1	0	0.804539	0.0357501	0.952959
PRKRIP1	0	0	5.3784e-07	2.0169e-07	0	0	1	0	0.804535	0.0357499	0.95296
ANKRD45	0	0	5.38493e-07	2.01935e-07	0	0	1	0	0.804532	0.0357497	0.952961
RAB39A	0	0	5.38893e-07	2.02085e-07	0	0	1	0	0.804529	0.0357496	0.952962
SAYSD1	0	0	5.39021e-07	2.02133e-07	0	0	1	0	0.804529	0.0357496	0.952962
LYPLAL1	0	0	5.40263e-07	2.02599e-07	0	0	1	0	0.804521	0.0357493	0.952963
APOBEC1	0	0	5.40833e-07	2.02812e-07	0	0	1	0	0.804518	0.0357492	0.952964
NAT9	0	0	5.41364e-07	2.03012e-07	0	0	1	0	0.804515	0.035749	0.952964
OR5AK2	0	0	5.41479e-07	2.03054e-07	0	0	1	0	0.804514	0.035749	0.952965
REXO2	0	0	5.41984e-07	2.03244e-07	0	0	1	0	0.804512	0.0357489	0.952966
PEBP4	0	0	5.42251e-07	2.03344e-07	0	0	1	0	0.80451	0.0357488	0.952967
MYL10	0	0	5.42548e-07	2.03456e-07	0	0	1	0	0.804508	0.0357487	0.952967
CRYGD	0	0	5.43501e-07	2.03813e-07	0	0	1	0	0.804503	0.0357485	0.952968
KCNMB2	0	0	5.43785e-07	2.03919e-07	0	0	1	0	0.804501	0.0357484	0.952969
C15orf41	0	0	5.43837e-07	2.03939e-07	0	0	1	0	0.804501	0.0357484	0.952969
OR6C76	0	0	5.45344e-07	2.04504e-07	0	0	1	0	0.804492	0.0357481	0.95297
HIST1H2AB	0	0	5.4568e-07	2.0463e-07	0	0	1	0	0.80449	0.035748	0.952971
TMEM54	0	0	5.46339e-07	2.04877e-07	0	0	1	0	0.804487	0.0357478	0.952971
OR10K2	0	0	5.46423e-07	2.04909e-07	0	0	1	0	0.804486	0.0357478	0.952972
CAV1	0	0	5.46461e-07	2.04923e-07	0	0	1	0	0.804486	0.0357478	0.952973
ZNHIT1	0	0	5.46674e-07	2.05003e-07	0	0	1	0	0.804485	0.0357477	0.952974
VAPB	0	0	5.4668e-07	2.05005e-07	0	0	1	0	0.804485	0.0357477	0.952974
FAM210A	0	0	5.47958e-07	2.05484e-07	0	0	1	0	0.804477	0.0357474	0.952975
ARL11	0	0	5.48227e-07	2.05585e-07	0	0	1	0	0.804476	0.0357473	0.952976
NAT2	0	0	5.48421e-07	2.05658e-07	0	0	1	0	0.804475	0.0357473	0.952976
OR4C13	0	0	5.50315e-07	2.06368e-07	0	0	1	0	0.804464	0.0357468	0.952977
LYZL2	0	0	5.51446e-07	2.06792e-07	0	0	1	0	0.804457	0.0357466	0.952978
KLK2	0	0	5.52271e-07	2.07101e-07	0	0	1	0	0.804452	0.0357463	0.952978
SH3YL1	0	0	5.5392e-07	2.0772e-07	0	0	1	0	0.804443	0.0357459	0.952979
NSA2	0	0	5.5411e-07	2.07791e-07	0	0	1	0	0.804442	0.0357459	0.95298
CIRBP	0	0	5.5464e-07	2.0799e-07	0	0	1	0	0.804439	0.0357458	0.952981
OR4C16	0	0	5.55669e-07	2.08376e-07	0	0	1	0	0.804433	0.0357455	0.952981
DUSP14	0	0	5.55901e-07	2.08463e-07	0	0	1	0	0.804432	0.0357455	0.952982
GSTO2	0	0	5.5675e-07	2.08781e-07	0	0	1	0	0.804427	0.0357452	0.952983
TM2D2	0	0	5.573e-07	2.08988e-07	0	0	1	0	0.804424	0.0357451	0.952983
STX12	0	0	5.57603e-07	2.09101e-07	0	0	1	0	0.804422	0.035745	0.952984
AGBL4	0	0	5.57844e-07	2.09191e-07	0	0	1	0	0.80442	0.035745	0.952985
TMEM56	0	0	5.58288e-07	2.09358e-07	0	0	1	0	0.804418	0.0357449	0.952986
EXOSC8	0	0	5.58543e-07	2.09454e-07	0	0	1	0	0.804416	0.0357448	0.952986
RCAN1	0	0	5.58958e-07	2.09609e-07	0	0	1	0	0.804414	0.0357447	0.952987
OR56B4	0	0	5.6004e-07	2.10015e-07	0	0	1	0	0.804408	0.0357444	0.952988
DCUN1D4	0	0	5.60589e-07	2.10221e-07	0	0	1	0	0.804405	0.0357443	0.952988
LACTB2	0	0	5.62219e-07	2.10832e-07	0	0	1	0	0.804395	0.0357439	0.952989
OR51B2	0	0	5.62447e-07	2.10918e-07	0	0	1	0	0.804394	0.0357438	0.95299
OR5T1	0	0	5.63755e-07	2.11408e-07	0	0	1	0	0.804387	0.0357435	0.95299
OR5H1	0	0	5.64848e-07	2.11818e-07	0	0	1	0	0.80438	0.0357433	0.952991
C9orf135	0	0	5.6496e-07	2.1186e-07	0	0	1	0	0.80438	0.0357432	0.952992
HIST1H3G	0	0	5.6561e-07	2.12104e-07	0	0	1	0	0.804376	0.0357431	0.952993
CETN1	0	0	5.65707e-07	2.1214e-07	0	0	1	0	0.804375	0.035743	0.952993
LYPD4	0	0	5.65721e-07	2.12145e-07	0	0	1	0	0.804375	0.035743	0.952994
C4orf22	0	0	5.66376e-07	2.12391e-07	0	0	1	0	0.804372	0.0357429	0.952995
DIABLO	0	0	5.66419e-07	2.12407e-07	0	0	1	0	0.804371	0.0357429	0.952995
C14orf28	0	0	5.66833e-07	2.12562e-07	0	0	1	0	0.804369	0.0357428	0.952996
OR10T2	0	0	5.67889e-07	2.12958e-07	0	0	1	0	0.804363	0.0357425	0.952997
FAM221B	0	0	5.68126e-07	2.13047e-07	0	0	1	0	0.804361	0.0357424	0.952997
PAICS	0	0	5.68432e-07	2.13162e-07	0	0	1	0	0.80436	0.0357424	0.952998
PGLYRP1	0	0	5.68446e-07	2.13167e-07	0	0	1	0	0.80436	0.0357424	0.952999
BPIFA3	0	0	5.68785e-07	2.13294e-07	0	0	1	0	0.804358	0.0357423	0.953
UBBP4	0	0	5.69609e-07	2.13603e-07	0	0	1	0	0.804353	0.0357421	0.953
ZC3HAV1L	0	0	5.69697e-07	2.13636e-07	0	0	1	0	0.804352	0.0357421	0.953001
OR5AS1	0	0	5.70262e-07	2.13848e-07	0	0	1	0	0.804349	0.0357419	0.953002
IGSF6	0	0	5.70386e-07	2.13895e-07	0	0	1	0	0.804348	0.0357419	0.953002
MNAT1	0	0	5.70703e-07	2.14014e-07	0	0	1	0	0.804347	0.0357418	0.953003
WFDC1	0	0	5.71152e-07	2.14182e-07	0	0	1	0	0.804344	0.0357417	0.953004
TYW3	0	0	5.71851e-07	2.14444e-07	0	0	1	0	0.80434	0.0357415	0.953004
ALDH1L1	0	0	2.51349e-06	9.4256e-07	1	0	2	0	0.804329	0.0357411	0.953005
VCPKMT	0	0	5.73844e-07	2.15191e-07	0	0	1	0	0.804329	0.035741	0.953006
MRPL17	0	0	5.7393e-07	2.15224e-07	0	0	1	0	0.804328	0.035741	0.953007
ASF1B	0	0	5.74195e-07	2.15323e-07	0	0	1	0	0.804327	0.035741	0.953007
HIST1H3A	0	0	5.74707e-07	2.15515e-07	0	0	1	0	0.804324	0.0357408	0.953008
WBSCR28	0	0	5.76387e-07	2.16145e-07	0	0	1	0	0.804314	0.0357404	0.953009
OR5K4	0	0	5.77023e-07	2.16383e-07	0	0	1	0	0.80431	0.0357403	0.953009
CDCA3	0	0	5.77097e-07	2.16411e-07	0	0	1	0	0.80431	0.0357402	0.95301
POLR3GL	0	0	5.78057e-07	2.16771e-07	0	0	1	0	0.804304	0.03574	0.953011
POP4	0	0	5.7816e-07	2.1681e-07	0	0	1	0	0.804304	0.03574	0.953012
GRXCR2	0	0	5.79311e-07	2.17242e-07	0	0	1	0	0.804297	0.0357397	0.953012
SULT1E1	0	0	5.79967e-07	2.17488e-07	0	0	1	0	0.804293	0.0357395	0.953013
AK2	0	0	5.80143e-07	2.17553e-07	0	0	1	0	0.804292	0.0357395	0.953014
CRYGA	0	0	5.80344e-07	2.17629e-07	0	0	1	0	0.804291	0.0357394	0.953014
C3orf56	0	0	5.81136e-07	2.17926e-07	0	0	1	0	0.804287	0.0357392	0.953015
VN1R1	0	0	5.81992e-07	2.18247e-07	0	0	1	0	0.804282	0.035739	0.953016
ZCCHC9	0	0	5.84267e-07	2.191e-07	0	0	1	0	0.804269	0.0357385	0.953016
OR2D2	0	0	5.85067e-07	2.194e-07	0	0	1	0	0.804264	0.0357383	0.953017
C3orf72	0	0	5.85114e-07	2.19418e-07	0	0	1	0	0.804264	0.0357383	0.953018
TAS2R14	0	0	5.85438e-07	2.19539e-07	0	0	1	0	0.804262	0.0357382	0.953019
OR10A6	0	0	5.85602e-07	2.19601e-07	0	0	1	0	0.804261	0.0357381	0.953019
OR11H6	0	0	5.86181e-07	2.19818e-07	0	0	1	0	0.804258	0.035738	0.95302
ELF5	0	0	5.86627e-07	2.19985e-07	0	0	1	0	0.804255	0.0357379	0.953021
LRRC57	0	0	5.86859e-07	2.20072e-07	0	0	1	0	0.804254	0.0357378	0.953021
GSTM4	0	0	5.87749e-07	2.20406e-07	0	0	1	0	0.804249	0.0357376	0.953022
PHF11	0	0	5.88392e-07	2.20647e-07	0	0	1	0	0.804245	0.0357375	0.953023
FEZ2	0	0	5.88619e-07	2.20732e-07	0	0	1	0	0.804244	0.0357374	0.953023
CYGB	0	0	5.89892e-07	2.2121e-07	0	0	1	0	0.804237	0.0357371	0.953024
CHP2	0	0	5.89948e-07	2.21231e-07	0	0	1	0	0.804236	0.0357371	0.953025
B9D2	0	0	5.90672e-07	2.21502e-07	0	0	1	0	0.804232	0.0357369	0.953026
OR4L1	0	0	5.91146e-07	2.2168e-07	0	0	1	0	0.804229	0.0357368	0.953026
BRICD5	0	0	5.91609e-07	2.21853e-07	0	0	1	0	0.804227	0.0357367	0.953027
CD9	0	0	5.92853e-07	2.2232e-07	0	0	1	0	0.80422	0.0357364	0.953028
OR1D2	0	0	5.93452e-07	2.22544e-07	0	0	1	0	0.804216	0.0357362	0.953028
HIST1H3E	0	0	5.94714e-07	2.23018e-07	0	0	1	0	0.804209	0.0357359	0.953029
RHOF	0	0	5.94989e-07	2.23121e-07	0	0	1	0	0.804207	0.0357358	0.95303
OR7E24	0	0	5.94994e-07	2.23123e-07	0	0	1	0	0.804207	0.0357358	0.95303
CALU	0	0	5.956e-07	2.2335e-07	0	0	1	0	0.804204	0.0357357	0.953031
ABHD14A	0	0	5.95835e-07	2.23438e-07	0	0	1	0	0.804202	0.0357356	0.953032
SCNM1	0	0	5.9605e-07	2.23519e-07	0	0	1	0	0.804201	0.0357356	0.953032
HIST1H3H	0	0	5.96518e-07	2.23694e-07	0	0	1	0	0.804198	0.0357355	0.953033
TAS2R5	0	0	5.99213e-07	2.24705e-07	0	0	1	0	0.804183	0.0357348	0.953034
CLCF1	0	0	5.99965e-07	2.24987e-07	0	0	1	0	0.804179	0.0357346	0.953035
RAB33B	0	0	6.00293e-07	2.2511e-07	0	0	1	0	0.804177	0.0357345	0.953035
CCDC59	0	0	6.00954e-07	2.25358e-07	0	0	1	0	0.804173	0.0357344	0.953036
ISG20	0	0	6.01421e-07	2.25533e-07	0	0	1	0	0.80417	0.0357343	0.953037
OR2A25	0	0	6.02956e-07	2.26108e-07	0	0	1	0	0.804162	0.0357339	0.953037
TNFRSF9	0	0	6.02984e-07	2.26119e-07	0	0	1	0	0.804161	0.0357339	0.953038
PPAP2A	0	0	6.0308e-07	2.26155e-07	0	0	1	0	0.804161	0.0357339	0.953039
CFDP1	0	0	6.03557e-07	2.26334e-07	0	0	1	0	0.804158	0.0357337	0.953039
ZFP41	0	0	6.04402e-07	2.26651e-07	0	0	1	0	0.804153	0.0357335	0.95304
PMVK	0	0	6.04522e-07	2.26696e-07	0	0	1	0	0.804153	0.0357335	0.953041
ZCCHC16	0	0	6.04544e-07	2.26704e-07	0	0	1	0	0.804152	0.0357335	0.953042
MED8	0	0	6.04821e-07	2.26808e-07	0	0	1	0	0.804151	0.0357334	0.953042
UROS	0	0	6.04954e-07	2.26858e-07	0	0	1	0	0.80415	0.0357334	0.953043
C1orf111	0	0	6.05256e-07	2.26971e-07	0	0	1	0	0.804148	0.0357333	0.953044
OR1S1	0	0	6.05504e-07	2.27064e-07	0	0	1	0	0.804147	0.0357333	0.953044
METTL12	0	0	6.06542e-07	2.27453e-07	0	0	1	0	0.804141	0.035733	0.953045
PRELID1	0	0	6.06551e-07	2.27457e-07	0	0	1	0	0.804141	0.035733	0.953046
OR6A2	0	0	6.07933e-07	2.27975e-07	0	0	1	0	0.804133	0.0357327	0.953046
CYLC2	0	0	6.10589e-07	2.28971e-07	0	0	1	0	0.804118	0.035732	0.953047
PNO1	0	0	6.12246e-07	2.29592e-07	0	0	1	0	0.804108	0.0357316	0.953048
UPK1B	0	0	6.14938e-07	2.30602e-07	0	0	1	0	0.804093	0.0357309	0.953049
TRAPPC4	0	0	6.15523e-07	2.30821e-07	0	0	1	0	0.804089	0.0357308	0.953049
PIGC	0	0	6.16028e-07	2.31011e-07	0	0	1	0	0.804087	0.0357307	0.95305
OR2F1	0	0	6.16692e-07	2.3126e-07	0	0	1	0	0.804083	0.0357305	0.953051
GPX3	0	0	6.1705e-07	2.31394e-07	0	0	1	0	0.804081	0.0357304	0.953051
SMUG1	0	0	6.17686e-07	2.31632e-07	0	0	1	0	0.804077	0.0357303	0.953052
SNRPA1	0	0	6.17839e-07	2.3169e-07	0	0	1	0	0.804076	0.0357302	0.953053
OR4N2	0	0	6.18787e-07	2.32045e-07	0	0	1	0	0.804071	0.03573	0.953053
VTCN1	0	0	6.18803e-07	2.32051e-07	0	0	1	0	0.804071	0.03573	0.953054
RNF217	0	0	6.19496e-07	2.32311e-07	0	0	1	0	0.804067	0.0357298	0.953055
OR2M4	0	0	6.19799e-07	2.32425e-07	0	0	1	0	0.804065	0.0357297	0.953055
RNF186	0	0	6.2003e-07	2.32511e-07	0	0	1	0	0.804064	0.0357297	0.953056
EAPP	0	0	6.22138e-07	2.33302e-07	0	0	1	0	0.804051	0.0357292	0.953057
OR8H2	0	0	6.22451e-07	2.33419e-07	0	0	1	0	0.80405	0.0357291	0.953058
OR1E2	0	0	6.23455e-07	2.33796e-07	0	0	1	0	0.804044	0.0357288	0.953058
OR2A2	0	0	6.23996e-07	2.33999e-07	0	0	1	0	0.804041	0.0357287	0.953059
AIMP1	0	0	6.2614e-07	2.34803e-07	0	0	1	0	0.804029	0.0357282	0.95306
SPRY3	0	0	6.26461e-07	2.34923e-07	0	0	1	0	0.804027	0.0357281	0.95306
DEGS1	0	0	6.27497e-07	2.35311e-07	0	0	1	0	0.804021	0.0357278	0.953061
SDR16C5	0	0	6.28342e-07	2.35628e-07	0	0	1	0	0.804016	0.0357276	0.953062
PNP	0	0	6.28518e-07	2.35694e-07	0	0	1	0	0.804015	0.0357276	0.953062
OR52E2	0	0	6.2939e-07	2.36021e-07	0	0	1	0	0.80401	0.0357274	0.953063
C5orf15	0	0	6.30798e-07	2.36549e-07	0	0	1	0	0.804002	0.035727	0.953064
HSD17B11	0	0	6.3086e-07	2.36572e-07	0	0	1	0	0.804001	0.035727	0.953065
CLDN1	0	0	6.31367e-07	2.36763e-07	0	0	1	0	0.803999	0.0357269	0.953065
ACER2	0	0	6.31787e-07	2.3692e-07	0	0	1	0	0.803996	0.0357268	0.953066
ABHD17B	0	0	6.32473e-07	2.37177e-07	0	0	1	0	0.803992	0.0357266	0.953067
SDCBP	0	0	6.34262e-07	2.37848e-07	0	0	1	0	0.803982	0.0357262	0.953067
VTI1A	0	0	6.35033e-07	2.38137e-07	0	0	1	0	0.803977	0.035726	0.953068
FAM220A	0	0	6.36061e-07	2.38523e-07	0	0	1	0	0.803972	0.0357257	0.953069
SIPA1L2	0	0	4.71921e-06	1.7697e-06	0	1	1	1	0.80397	0.0357257	0.953069
ZDHHC22	0	0	6.36682e-07	2.38756e-07	0	0	1	0	0.803968	0.0357256	0.95307
OR10V1	0	0	6.36899e-07	2.38837e-07	0	0	1	0	0.803967	0.0357255	0.953071
SGCG	0	0	6.37187e-07	2.38945e-07	0	0	1	0	0.803965	0.0357255	0.953071
ZNF396	0	0	6.3727e-07	2.38976e-07	0	0	1	0	0.803965	0.0357254	0.953072
OR5T2	0	0	6.37385e-07	2.3902e-07	0	0	1	0	0.803964	0.0357254	0.953073
CUTC	0	0	6.37917e-07	2.39219e-07	0	0	1	0	0.803961	0.0357253	0.953074
DNAJC9	0	0	6.38732e-07	2.39525e-07	0	0	1	0	0.803956	0.0357251	0.953074
B3GALNT1	0	0	6.3915e-07	2.39681e-07	0	0	1	0	0.803954	0.035725	0.953075
CA3	0	0	6.39328e-07	2.39748e-07	0	0	1	0	0.803953	0.0357249	0.953076
OR4D5	0	0	6.40305e-07	2.40114e-07	0	0	1	0	0.803947	0.0357247	0.953076
SEC22A	0	0	6.40566e-07	2.40212e-07	0	0	1	0	0.803946	0.0357246	0.953077
OR6Y1	0	0	6.40607e-07	2.40228e-07	0	0	1	0	0.803945	0.0357246	0.953078
SPATA6L	0	0	6.41455e-07	2.40546e-07	0	0	1	0	0.803941	0.0357244	0.953078
EXTL2	0	0	6.41455e-07	2.40546e-07	0	0	1	0	0.803941	0.0357244	0.953079
OR4A15	0	0	6.41673e-07	2.40628e-07	0	0	1	0	0.803939	0.0357244	0.95308
LDHAL6A	0	0	6.41827e-07	2.40685e-07	0	0	1	0	0.803938	0.0357243	0.95308
AKR1C4	0	0	6.4385e-07	2.41444e-07	0	0	1	0	0.803927	0.0357238	0.953081
OR13C3	0	0	6.4389e-07	2.41459e-07	0	0	1	0	0.803927	0.0357238	0.953082
FGF6	0	0	6.43917e-07	2.41469e-07	0	0	1	0	0.803927	0.0357238	0.953083
RAB25	0	0	6.43956e-07	2.41484e-07	0	0	1	0	0.803926	0.0357238	0.953083
CHMP4A	0	0	6.45037e-07	2.41889e-07	0	0	1	0	0.80392	0.0357235	0.953084
ALKBH3	0	0	6.45689e-07	2.42133e-07	0	0	1	0	0.803916	0.0357234	0.953085
OR56A1	0	0	6.47209e-07	2.42703e-07	0	0	1	0	0.803908	0.035723	0.953085
SELL	0	0	6.47221e-07	2.42708e-07	0	0	1	0	0.803908	0.035723	0.953086
OR5M11	0	0	6.47985e-07	2.42994e-07	0	0	1	0	0.803903	0.0357228	0.953087
TSPAN5	0	0	6.48203e-07	2.43076e-07	0	0	1	0	0.803902	0.0357228	0.953087
ABHD12B	0	0	6.48236e-07	2.43089e-07	0	0	1	0	0.803902	0.0357227	0.953088
VPS13B	0	0	8.09656e-06	3.03621e-06	3	0	4	0	0.803901	0.0357227	0.953089
PEF1	0	0	6.48892e-07	2.43335e-07	0	0	1	0	0.803898	0.0357226	0.953089
HNRNPCL1	0	0	6.51918e-07	2.44469e-07	0	0	1	0	0.803881	0.0357218	0.95309
SERINC4	0	0	6.52258e-07	2.44597e-07	0	0	1	0	0.803879	0.0357218	0.953091
METTL21B	0	0	6.53324e-07	2.44996e-07	0	0	1	0	0.803873	0.0357215	0.953092
VAX2	0	0	6.5337e-07	2.45014e-07	0	0	1	0	0.803872	0.0357215	0.953092
GPR174	0	0	6.53585e-07	2.45094e-07	0	0	1	0	0.803871	0.0357214	0.953093
OR14C36	0	0	6.54061e-07	2.45273e-07	0	0	1	0	0.803868	0.0357213	0.953094
C1orf174	0	0	6.55735e-07	2.459e-07	0	0	1	0	0.803859	0.0357209	0.953094
OR5A1	0	0	6.56264e-07	2.46099e-07	0	0	1	0	0.803856	0.0357208	0.953095
TVP23C	0	0	6.56443e-07	2.46166e-07	0	0	1	0	0.803855	0.0357207	0.953096
EPYC	0	0	6.56868e-07	2.46325e-07	0	0	1	0	0.803852	0.0357206	0.953096
HSD11B1	0	0	6.57166e-07	2.46437e-07	0	0	1	0	0.80385	0.0357206	0.953097
TEX2	0	0	2.59848e-06	9.74428e-07	1	0	2	0	0.803842	0.0357202	0.953098
CHORDC1	0	0	6.58728e-07	2.47023e-07	0	0	1	0	0.803842	0.0357202	0.953098
SETD9	0	0	6.59679e-07	2.4738e-07	0	0	1	0	0.803836	0.0357199	0.953099
MYOG	0	0	6.59815e-07	2.4743e-07	0	0	1	0	0.803835	0.0357199	0.9531
AKTIP	0	0	6.60456e-07	2.47671e-07	0	0	1	0	0.803832	0.0357197	0.953101
TIMM21	0	0	6.60997e-07	2.47874e-07	0	0	1	0	0.803829	0.0357196	0.953101
DCDC1	0	0	6.62504e-07	2.48439e-07	0	0	1	0	0.80382	0.0357192	0.953102
PEX7	0	0	6.62625e-07	2.48484e-07	0	0	1	0	0.803819	0.0357192	0.953103
OR2AK2	0	0	6.62791e-07	2.48547e-07	0	0	1	0	0.803818	0.0357192	0.953103
RNASET2	0	0	6.62896e-07	2.48586e-07	0	0	1	0	0.803818	0.0357191	0.953104
ARMC1	0	0	6.63178e-07	2.48692e-07	0	0	1	0	0.803816	0.0357191	0.953105
TMEM199	0	0	6.641e-07	2.49038e-07	0	0	1	0	0.803811	0.0357188	0.953105
DRGX	0	0	6.64285e-07	2.49107e-07	0	0	1	0	0.80381	0.0357188	0.953106
RAB5C	0	0	6.64882e-07	2.49331e-07	0	0	1	0	0.803806	0.0357187	0.953107
TWF1	0	0	6.65987e-07	2.49745e-07	0	0	1	0	0.8038	0.0357184	0.953107
RPF2	0	0	6.67404e-07	2.50277e-07	0	0	1	0	0.803792	0.035718	0.953108
DNAJB4	0	0	6.67464e-07	2.50299e-07	0	0	1	0	0.803791	0.035718	0.953109
TMEM38B	0	0	6.69604e-07	2.51101e-07	0	0	1	0	0.803779	0.0357175	0.95311
RAB26	0	0	6.73073e-07	2.52403e-07	0	0	1	0	0.803759	0.0357166	0.95311
POU5F1B	0	0	6.73584e-07	2.52594e-07	0	0	1	0	0.803756	0.0357165	0.953111
MC4R	0	0	6.74031e-07	2.52761e-07	0	0	1	0	0.803754	0.0357164	0.953112
CYSLTR2	0	0	6.74305e-07	2.52864e-07	0	0	1	0	0.803752	0.0357163	0.953112
POLR2E	0	0	6.74716e-07	2.53018e-07	0	0	1	0	0.80375	0.0357162	0.953113
ASB14	0	0	6.75505e-07	2.53314e-07	0	0	1	0	0.803745	0.035716	0.953114
DCUN1D2	0	0	6.75606e-07	2.53352e-07	0	0	1	0	0.803745	0.035716	0.953114
OR2G2	0	0	6.76492e-07	2.53684e-07	0	0	1	0	0.80374	0.0357158	0.953115
MED22	0	0	6.79118e-07	2.54669e-07	0	0	1	0	0.803725	0.0357152	0.953116
NOD1	0	0	2.61914e-06	9.82179e-07	1	0	2	0	0.803724	0.0357151	0.953116
RND3	0	0	6.79369e-07	2.54763e-07	0	0	1	0	0.803723	0.0357151	0.953117
RNF135	0	0	6.79983e-07	2.54994e-07	0	0	1	0	0.80372	0.0357149	0.953118
CDCA5	0	0	6.81312e-07	2.55492e-07	0	0	1	0	0.803712	0.0357146	0.953118
CTDSP2	0	0	6.82533e-07	2.5595e-07	0	0	1	0	0.803705	0.0357143	0.953119
PCSK2	0	0	1.81042e-06	6.78906e-07	1	0	0	3	0.803704	0.0357143	0.95312
TAF7	0	0	6.83364e-07	2.56262e-07	0	0	1	0	0.8037	0.0357141	0.953121
UNC119	0	0	6.83609e-07	2.56353e-07	0	0	1	0	0.803699	0.0357141	0.953121
OR52I2	0	0	6.83932e-07	2.56475e-07	0	0	1	0	0.803697	0.035714	0.953122
TOB1	0	0	6.84139e-07	2.56552e-07	0	0	1	0	0.803696	0.0357139	0.953123
ARL10	0	0	6.86228e-07	2.57336e-07	0	0	1	0	0.803684	0.0357134	0.953123
GLTP	0	0	6.86329e-07	2.57374e-07	0	0	1	0	0.803683	0.0357134	0.953124
CIAPIN1	0	0	6.86445e-07	2.57417e-07	0	0	1	0	0.803683	0.0357134	0.953125
ELOVL5	0	0	6.89337e-07	2.58501e-07	0	0	1	0	0.803666	0.0357126	0.953125
WBP1	0	0	6.90324e-07	2.58872e-07	0	0	1	0	0.80366	0.0357124	0.953126
TTC23L	0	0	6.9051e-07	2.58941e-07	0	0	1	0	0.803659	0.0357124	0.953127
F3	0	0	6.90999e-07	2.59125e-07	0	0	1	0	0.803656	0.0357122	0.953127
OR2A14	0	0	6.92713e-07	2.59767e-07	0	0	1	0	0.803647	0.0357118	0.953128
LIG1	0	0	2.6329e-06	9.87336e-07	1	0	2	0	0.803645	0.0357117	0.953129
PTGR2	0	0	6.94691e-07	2.60509e-07	0	0	1	0	0.803635	0.0357113	0.953129
MRPS18B	0	0	6.95003e-07	2.60626e-07	0	0	1	0	0.803633	0.0357113	0.95313
IGFBP1	0	0	6.95464e-07	2.60799e-07	0	0	1	0	0.803631	0.0357111	0.953131
MAGEA10	0	0	6.95628e-07	2.6086e-07	0	0	1	0	0.80363	0.0357111	0.953132
GLOD4	0	0	6.95861e-07	2.60948e-07	0	0	1	0	0.803629	0.035711	0.953132
TAAR5	0	0	6.9624e-07	2.6109e-07	0	0	1	0	0.803626	0.035711	0.953133
FCHO1	0	0	2.63672e-06	9.88769e-07	1	0	2	0	0.803623	0.0357108	0.953134
PPIE	0	0	6.97968e-07	2.61738e-07	0	0	1	0	0.803616	0.0357105	0.953134
TRMT10C	0	0	6.98788e-07	2.62046e-07	0	0	1	0	0.803612	0.0357103	0.953135
CLDN15	0	0	6.989e-07	2.62087e-07	0	0	1	0	0.803611	0.0357103	0.953136
TMEM74	0	0	7.02855e-07	2.6357e-07	0	0	1	0	0.803588	0.0357093	0.953136
PRSS21	0	0	7.03377e-07	2.63767e-07	0	0	1	0	0.803585	0.0357092	0.953137
AKAP5	0	0	7.04387e-07	2.64145e-07	0	0	1	0	0.80358	0.0357089	0.953138
TATDN3	0	0	7.04393e-07	2.64147e-07	0	0	1	0	0.80358	0.0357089	0.953138
BCAT1	0	0	7.04432e-07	2.64162e-07	0	0	1	0	0.803579	0.0357089	0.953139
SCGN	0	0	7.05215e-07	2.64456e-07	0	0	1	0	0.803575	0.0357087	0.95314
NIT2	0	0	7.05375e-07	2.64515e-07	0	0	1	0	0.803574	0.0357087	0.95314
IQCK	0	0	7.05595e-07	2.64598e-07	0	0	1	0	0.803573	0.0357087	0.953141
R3HDML	0	0	7.05958e-07	2.64734e-07	0	0	1	0	0.803571	0.0357086	0.953142
TSGA13	0	0	7.0806e-07	2.65523e-07	0	0	1	0	0.803559	0.035708	0.953143
NT5C3A	0	0	7.08856e-07	2.65821e-07	0	0	1	0	0.803554	0.0357079	0.953143
ERP29	0	0	7.09186e-07	2.65945e-07	0	0	1	0	0.803552	0.0357078	0.953144
CCDC107	0	0	7.10108e-07	2.66291e-07	0	0	1	0	0.803547	0.0357075	0.953145
C4orf27	0	0	7.10725e-07	2.66522e-07	0	0	1	0	0.803543	0.0357074	0.953145
AGTR2	0	0	7.10757e-07	2.66534e-07	0	0	1	0	0.803543	0.0357074	0.953146
APTX	0	0	7.11139e-07	2.66677e-07	0	0	1	0	0.803541	0.0357073	0.953147
PCDHB6	0	0	2.65182e-06	9.94434e-07	1	0	2	0	0.803536	0.0357071	0.953147
SPZ1	0	0	7.1264e-07	2.6724e-07	0	0	1	0	0.803532	0.0357069	0.953148
FAM109B	0	0	7.12728e-07	2.67273e-07	0	0	1	0	0.803532	0.0357069	0.953149
GNPDA1	0	0	7.13141e-07	2.67428e-07	0	0	1	0	0.803529	0.0357068	0.953149
CDK7	0	0	7.1341e-07	2.67529e-07	0	0	1	0	0.803528	0.0357067	0.95315
DNAJC28	0	0	7.13504e-07	2.67564e-07	0	0	1	0	0.803527	0.0357067	0.953151
SLC25A17	0	0	7.13589e-07	2.67596e-07	0	0	1	0	0.803527	0.0357067	0.953151
MRPS15	0	0	7.13655e-07	2.67621e-07	0	0	1	0	0.803527	0.0357067	0.953152
MAK16	0	0	7.13727e-07	2.67648e-07	0	0	1	0	0.803526	0.0357067	0.953153
TK2	0	0	7.13868e-07	2.67701e-07	0	0	1	0	0.803525	0.0357066	0.953154
PSTPIP2	0	0	7.14526e-07	2.67947e-07	0	0	1	0	0.803522	0.0357065	0.953154
GTF2H3	0	0	7.16234e-07	2.68588e-07	0	0	1	0	0.803512	0.035706	0.953155
IFI35	0	0	7.16657e-07	2.68746e-07	0	0	1	0	0.803509	0.0357059	0.953156
HRASLS5	0	0	7.17243e-07	2.68966e-07	0	0	1	0	0.803506	0.0357058	0.953156
PLEK	0	0	7.17756e-07	2.69159e-07	0	0	1	0	0.803503	0.0357057	0.953157
SH3GL2	0	0	7.17817e-07	2.69181e-07	0	0	1	0	0.803503	0.0357056	0.953158
FAM212A	0	0	7.19363e-07	2.69761e-07	0	0	1	0	0.803494	0.0357053	0.953158
MUC7	0	0	7.20159e-07	2.7006e-07	0	0	1	0	0.803489	0.0357051	0.953159
NOM1	0	0	2.66018e-06	9.97566e-07	1	0	2	0	0.803488	0.035705	0.95316
DIMT1	0	0	7.21389e-07	2.70521e-07	0	0	1	0	0.803482	0.0357048	0.95316
BLVRA	0	0	7.2229e-07	2.70859e-07	0	0	1	0	0.803477	0.0357045	0.953161
GIPC2	0	0	7.22567e-07	2.70963e-07	0	0	1	0	0.803475	0.0357045	0.953162
WDR73	0	0	7.22661e-07	2.70998e-07	0	0	1	0	0.803475	0.0357045	0.953162
PINX1	0	0	7.22804e-07	2.71052e-07	0	0	1	0	0.803474	0.0357044	0.953163
PROX2	0	0	7.23695e-07	2.71385e-07	0	0	1	0	0.803469	0.0357042	0.953164
INMT	0	0	7.23758e-07	2.71409e-07	0	0	1	0	0.803469	0.0357042	0.953164
PLEKHB2	0	0	7.23851e-07	2.71444e-07	0	0	1	0	0.803468	0.0357042	0.953165
GLYATL1	0	0	7.26865e-07	2.72574e-07	0	0	1	0	0.803451	0.0357034	0.953166
ZNF140	0	0	7.27294e-07	2.72735e-07	0	0	1	0	0.803448	0.0357033	0.953167
IDO1	0	0	7.28031e-07	2.73012e-07	0	0	1	0	0.803444	0.0357031	0.953167
HSD17B7	0	0	7.28195e-07	2.73073e-07	0	0	1	0	0.803443	0.0357031	0.953168
CLEC10A	0	0	7.28247e-07	2.73093e-07	0	0	1	0	0.803443	0.0357031	0.953169
SAE1	0	0	7.28717e-07	2.73269e-07	0	0	1	0	0.80344	0.035703	0.953169
HRH4	0	0	7.2881e-07	2.73304e-07	0	0	1	0	0.80344	0.0357029	0.95317
TANGO2	0	0	7.30089e-07	2.73783e-07	0	0	1	0	0.803432	0.0357026	0.953171
GADL1	0	0	7.30708e-07	2.74016e-07	0	0	1	0	0.803429	0.0357025	0.953171
FCN3	0	0	7.32597e-07	2.74724e-07	0	0	1	0	0.803418	0.035702	0.953172
RRH	0	0	7.32698e-07	2.74762e-07	0	0	1	0	0.803417	0.035702	0.953173
HMOX1	0	0	7.33153e-07	2.74933e-07	0	0	1	0	0.803415	0.0357019	0.953173
GPR179	0	0	5.19453e-06	1.94795e-06	2	0	3	0	0.803398	0.0357011	0.953174
RNF212	0	0	7.36368e-07	2.76138e-07	0	0	1	0	0.803396	0.0357011	0.953175
VTA1	0	0	7.38513e-07	2.76942e-07	0	0	1	0	0.803384	0.0357006	0.953175
C17orf75	0	0	7.38865e-07	2.77074e-07	0	0	1	0	0.803382	0.0357005	0.953176
CDX4	0	0	7.39384e-07	2.77269e-07	0	0	1	0	0.803379	0.0357003	0.953177
NOXRED1	0	0	7.4023e-07	2.77586e-07	0	0	1	0	0.803374	0.0357001	0.953177
NOD2	0	0	2.68386e-06	1.00645e-06	1	0	2	0	0.803353	0.0356992	0.953178
HAX1	0	0	7.44386e-07	2.79145e-07	0	0	1	0	0.80335	0.0356991	0.953179
TAAR6	0	0	7.46149e-07	2.79806e-07	0	0	1	0	0.80334	0.0356987	0.953179
DKK2	0	0	7.468e-07	2.8005e-07	0	0	1	0	0.803336	0.0356985	0.95318
PON1	0	0	7.46911e-07	2.80091e-07	0	0	1	0	0.803336	0.0356985	0.953181
ZNF716	0	0	7.48235e-07	2.80588e-07	0	0	1	0	0.803328	0.0356982	0.953182
CTRL	0	0	7.48981e-07	2.80868e-07	0	0	1	0	0.803324	0.035698	0.953182
PTPLAD1	0	0	7.49799e-07	2.81175e-07	0	0	1	0	0.803319	0.0356978	0.953183
NSMCE1	0	0	7.50133e-07	2.813e-07	0	0	1	0	0.803317	0.0356977	0.953184
SNRNP35	0	0	7.50254e-07	2.81345e-07	0	0	1	0	0.803317	0.0356977	0.953184
SLC25A27	0	0	7.50289e-07	2.81358e-07	0	0	1	0	0.803316	0.0356977	0.953185
GFRAL	0	0	7.51667e-07	2.81875e-07	0	0	1	0	0.803309	0.0356973	0.953186
AASDHPPT	0	0	7.54535e-07	2.82951e-07	0	0	1	0	0.803292	0.0356966	0.953186
CBR3	0	0	7.56033e-07	2.83512e-07	0	0	1	0	0.803284	0.0356963	0.953187
RIC3	0	0	7.56099e-07	2.83537e-07	0	0	1	0	0.803283	0.0356962	0.953188
ARL6IP4	0	0	7.56754e-07	2.83783e-07	0	0	1	0	0.803279	0.0356961	0.953188
BBOX1	0	0	7.56781e-07	2.83793e-07	0	0	1	0	0.803279	0.0356961	0.953189
ABHD10	0	0	7.57354e-07	2.84008e-07	0	0	1	0	0.803276	0.0356959	0.95319
SULT1A2	0	0	7.57588e-07	2.84095e-07	0	0	1	0	0.803275	0.0356959	0.95319
AZGP1	0	0	7.58116e-07	2.84294e-07	0	0	1	0	0.803272	0.0356957	0.953191
RASSF8	0	0	7.5849e-07	2.84434e-07	0	0	1	0	0.803269	0.0356957	0.953192
PDHB	0	0	7.58576e-07	2.84466e-07	0	0	1	0	0.803269	0.0356956	0.953192
SLC10A5	0	0	7.59866e-07	2.8495e-07	0	0	1	0	0.803262	0.0356953	0.953193
ZNF763	0	0	7.60488e-07	2.85183e-07	0	0	1	0	0.803258	0.0356952	0.953194
CD226	0	0	7.64231e-07	2.86587e-07	0	0	1	0	0.803237	0.0356942	0.953194
ZNF302	0	0	7.6557e-07	2.87089e-07	0	0	1	0	0.803229	0.0356939	0.953195
LRRC52	0	0	7.66333e-07	2.87375e-07	0	0	1	0	0.803224	0.0356937	0.953196
PRSS48	0	0	7.67539e-07	2.87827e-07	0	0	1	0	0.803218	0.0356934	0.953197
ATXN3	0	0	7.69083e-07	2.88406e-07	0	0	1	0	0.803209	0.0356931	0.953197
GPR148	0	0	7.69464e-07	2.88549e-07	0	0	1	0	0.803207	0.035693	0.953198
ARFIP1	0	0	7.69921e-07	2.8872e-07	0	0	1	0	0.803204	0.0356928	0.953199
CEP44	0	0	7.7003e-07	2.88761e-07	0	0	1	0	0.803203	0.0356928	0.953199
FBXL22	0	0	7.7032e-07	2.8887e-07	0	0	1	0	0.803202	0.0356928	0.9532
CEACAM8	0	0	7.70472e-07	2.88927e-07	0	0	1	0	0.803201	0.0356927	0.953201
METTL1	0	0	7.70558e-07	2.88959e-07	0	0	1	0	0.8032	0.0356927	0.953201
TRIM49B	0	0	7.70584e-07	2.88969e-07	0	0	1	0	0.8032	0.0356927	0.953202
SYNC	0	0	7.71365e-07	2.89262e-07	0	0	1	0	0.803196	0.0356925	0.953203
HMGCLL1	0	0	7.72675e-07	2.89753e-07	0	0	1	0	0.803188	0.0356922	0.953203
RNF13	0	0	7.74038e-07	2.90264e-07	0	0	1	0	0.80318	0.0356918	0.953204
THAP7	0	0	7.74047e-07	2.90268e-07	0	0	1	0	0.80318	0.0356918	0.953205
TGDS	0	0	7.76107e-07	2.9104e-07	0	0	1	0	0.803168	0.0356913	0.953205
ANKRD40	0	0	7.76143e-07	2.91054e-07	0	0	1	0	0.803168	0.0356913	0.953206
ATP5SL	0	0	7.76559e-07	2.9121e-07	0	0	1	0	0.803166	0.0356912	0.953207
TEFM	0	0	7.78235e-07	2.91838e-07	0	0	1	0	0.803156	0.0356908	0.953207
CCZ1	0	0	7.78696e-07	2.92011e-07	0	0	1	0	0.803154	0.0356907	0.953208
KDSR	0	0	7.78839e-07	2.92065e-07	0	0	1	0	0.803153	0.0356907	0.953209
NUDT17	0	0	7.80031e-07	2.92511e-07	0	0	1	0	0.803146	0.0356904	0.953209
CLDN4	0	0	7.8041e-07	2.92654e-07	0	0	1	0	0.803144	0.0356903	0.95321
NGDN	0	0	7.83925e-07	2.93972e-07	0	0	1	0	0.803124	0.0356894	0.953211
INHBE	0	0	7.84171e-07	2.94064e-07	0	0	1	0	0.803122	0.0356893	0.953211
KHDC3L	0	0	7.84998e-07	2.94374e-07	0	0	1	0	0.803118	0.0356891	0.953212
SLC25A38	0	0	7.85426e-07	2.94535e-07	0	0	1	0	0.803115	0.035689	0.953213
SLC10A6	0	0	7.87539e-07	2.95327e-07	0	0	1	0	0.803103	0.0356885	0.953214
ANXA1	0	0	7.87608e-07	2.95353e-07	0	0	1	0	0.803103	0.0356885	0.953214
TMEM256-PLSCR3	0	0	7.88264e-07	2.95599e-07	0	0	1	0	0.803099	0.0356883	0.953215
TRNT1	0	0	7.88657e-07	2.95746e-07	0	0	1	0	0.803097	0.0356882	0.953216
ZFP1	0	0	7.89874e-07	2.96203e-07	0	0	1	0	0.80309	0.0356879	0.953216
LDLRAP1	0	0	7.90973e-07	2.96615e-07	0	0	1	0	0.803083	0.0356877	0.953217
FSTL1	0	0	7.91356e-07	2.96758e-07	0	0	1	0	0.803081	0.0356876	0.953218
IARS	0	0	2.73172e-06	1.02439e-06	1	0	2	0	0.803079	0.0356875	0.953218
ZFAND2B	0	0	7.93209e-07	2.97453e-07	0	0	1	0	0.80307	0.0356871	0.953219
DNAJB6	0	0	7.94437e-07	2.97914e-07	0	0	1	0	0.803063	0.0356868	0.95322
ADPRH	0	0	7.94828e-07	2.9806e-07	0	0	1	0	0.803061	0.0356867	0.95322
IL12B	0	0	7.95821e-07	2.98433e-07	0	0	1	0	0.803055	0.0356865	0.953221
LRR1	0	0	7.96195e-07	2.98573e-07	0	0	1	0	0.803053	0.0356864	0.953222
MOV10	0	0	2.73792e-06	1.02672e-06	1	0	2	0	0.803043	0.035686	0.953222
FAM45A	0	0	7.98436e-07	2.99413e-07	0	0	1	0	0.803041	0.0356858	0.953223
GMPR2	0	0	7.99326e-07	2.99747e-07	0	0	1	0	0.803035	0.0356856	0.953224
NPY2R	0	0	7.99373e-07	2.99765e-07	0	0	1	0	0.803035	0.0356856	0.953224
WTIP	0	0	8.02299e-07	3.00862e-07	0	0	1	0	0.803018	0.0356849	0.953225
DCN	0	0	8.03191e-07	3.01196e-07	0	0	1	0	0.803013	0.0356847	0.953226
RAB40AL	0	0	8.03661e-07	3.01373e-07	0	0	1	0	0.803011	0.0356846	0.953226
BSX	0	0	8.03902e-07	3.01463e-07	0	0	1	0	0.803009	0.0356845	0.953227
TEX9	0	0	8.04294e-07	3.0161e-07	0	0	1	0	0.803007	0.0356844	0.953228
SKA3	0	0	8.07644e-07	3.02867e-07	0	0	1	0	0.802988	0.0356836	0.953228
NFATC2IP	0	0	8.09172e-07	3.03439e-07	0	0	1	0	0.802979	0.0356832	0.953229
MRPL9	0	0	8.09799e-07	3.03675e-07	0	0	1	0	0.802975	0.0356831	0.95323
CD68	0	0	8.10233e-07	3.03837e-07	0	0	1	0	0.802973	0.0356829	0.95323
IRAK4	0	0	8.11208e-07	3.04203e-07	0	0	1	0	0.802967	0.0356827	0.953231
PVRIG	0	0	8.12158e-07	3.04559e-07	0	0	1	0	0.802962	0.0356825	0.953232
LIAS	0	0	8.13601e-07	3.051e-07	0	0	1	0	0.802954	0.0356821	0.953233
ZNF713	0	0	8.15924e-07	3.05972e-07	0	0	1	0	0.80294	0.0356816	0.953233
MBTPS1	0	0	2.75625e-06	1.03359e-06	1	0	2	0	0.802938	0.0356815	0.953234
CHI3L2	0	0	8.16343e-07	3.06129e-07	0	0	1	0	0.802938	0.0356814	0.953235
CCND3	0	0	8.16537e-07	3.06201e-07	0	0	1	0	0.802937	0.0356814	0.953235
ALG5	0	0	8.18199e-07	3.06824e-07	0	0	1	0	0.802927	0.035681	0.953236
TOMM40L	0	0	8.21354e-07	3.08008e-07	0	0	1	0	0.802909	0.0356802	0.953237
CH25H	0	0	8.21574e-07	3.0809e-07	0	0	1	0	0.802908	0.0356802	0.953237
STX18	0	0	8.23497e-07	3.08811e-07	0	0	1	0	0.802897	0.0356797	0.953238
C1orf27	0	0	8.23607e-07	3.08852e-07	0	0	1	0	0.802896	0.0356797	0.953239
GYG1	0	0	8.23982e-07	3.08993e-07	0	0	1	0	0.802894	0.0356796	0.953239
ZNF880	0	0	8.24077e-07	3.09029e-07	0	0	1	0	0.802894	0.0356795	0.95324
PHYHD1	0	0	8.25966e-07	3.09737e-07	0	0	1	0	0.802883	0.0356791	0.953241
RAD23B	0	0	8.2601e-07	3.09754e-07	0	0	1	0	0.802883	0.0356791	0.953241
CMKLR1	0	0	8.26292e-07	3.0986e-07	0	0	1	0	0.802881	0.035679	0.953242
SH2D7	0	0	8.26535e-07	3.0995e-07	0	0	1	0	0.802879	0.0356789	0.953243
CELA2B	0	0	8.26616e-07	3.09981e-07	0	0	1	0	0.802879	0.0356789	0.953243
UBE2Q2	0	0	8.27029e-07	3.10136e-07	0	0	1	0	0.802877	0.0356788	0.953244
THPO	0	0	8.2707e-07	3.10151e-07	0	0	1	0	0.802876	0.0356788	0.953245
RAD51C	0	0	8.28255e-07	3.10596e-07	0	0	1	0	0.80287	0.0356785	0.953245
VCP	0	0	1.95671e-06	7.33765e-07	1	0	0	3	0.802865	0.0356783	0.953246
AADAC	0	0	8.30481e-07	3.11431e-07	0	0	1	0	0.802857	0.035678	0.953247
ADCY4	0	0	2.77186e-06	1.03945e-06	1	0	2	0	0.802849	0.0356776	0.953247
NDRG2	0	0	8.32661e-07	3.12248e-07	0	0	1	0	0.802844	0.0356774	0.953248
PTPRN	0	0	2.7729e-06	1.03984e-06	1	0	2	0	0.802843	0.0356774	0.953249
NODAL	0	0	8.34197e-07	3.12824e-07	0	0	1	0	0.802836	0.0356771	0.953249
ATG4C	0	0	8.34999e-07	3.13125e-07	0	0	1	0	0.802831	0.0356769	0.95325
CHST9	0	0	8.35044e-07	3.13142e-07	0	0	1	0	0.802831	0.0356769	0.953251
PMM1	0	0	8.35125e-07	3.13172e-07	0	0	1	0	0.80283	0.0356768	0.953251
ZNF141	0	0	8.35278e-07	3.13229e-07	0	0	1	0	0.802829	0.0356768	0.953252
STX5	0	0	8.35493e-07	3.1331e-07	0	0	1	0	0.802828	0.0356767	0.953253
POLR2M	0	0	8.36115e-07	3.13543e-07	0	0	1	0	0.802825	0.0356766	0.953253
OPN5	0	0	8.36397e-07	3.13649e-07	0	0	1	0	0.802823	0.0356765	0.953254
WNT8A	0	0	8.36405e-07	3.13652e-07	0	0	1	0	0.802823	0.0356765	0.953255
MYEOV	0	0	8.3713e-07	3.13924e-07	0	0	1	0	0.802819	0.0356763	0.953255
OR10H2	0	0	8.3758e-07	3.14092e-07	0	0	1	0	0.802816	0.0356762	0.953256
ARRDC4	0	0	8.39171e-07	3.14689e-07	0	0	1	0	0.802807	0.0356758	0.953257
SIAH3	0	0	8.39651e-07	3.14869e-07	0	0	1	0	0.802804	0.0356757	0.953257
C2orf47	0	0	8.40539e-07	3.15202e-07	0	0	1	0	0.802799	0.0356755	0.953258
OR6B2	0	0	8.41041e-07	3.1539e-07	0	0	1	0	0.802796	0.0356754	0.953259
CELA2A	0	0	8.41187e-07	3.15445e-07	0	0	1	0	0.802796	0.0356753	0.95326
KLHDC1	0	0	8.42223e-07	3.15834e-07	0	0	1	0	0.80279	0.0356751	0.95326
PGLYRP3	0	0	8.43289e-07	3.16233e-07	0	0	1	0	0.802784	0.0356748	0.953261
CCDC83	0	0	8.43636e-07	3.16364e-07	0	0	1	0	0.802782	0.0356747	0.953262
ATP4B	0	0	8.43653e-07	3.1637e-07	0	0	1	0	0.802781	0.0356747	0.953262
LPXN	0	0	8.44561e-07	3.1671e-07	0	0	1	0	0.802776	0.0356745	0.953263
AQP11	0	0	8.44831e-07	3.16811e-07	0	0	1	0	0.802775	0.0356745	0.953264
VPS36	0	0	8.47139e-07	3.17677e-07	0	0	1	0	0.802761	0.0356739	0.953264
NAPEPLD	0	0	8.48104e-07	3.18039e-07	0	0	1	0	0.802756	0.0356736	0.953265
BARX2	0	0	8.48735e-07	3.18275e-07	0	0	1	0	0.802752	0.0356735	0.953266
GJA1	0	0	8.48994e-07	3.18373e-07	0	0	1	0	0.802751	0.0356734	0.953266
SDSL	0	0	8.49877e-07	3.18704e-07	0	0	1	0	0.802746	0.0356732	0.953267
APOL6	0	0	8.5078e-07	3.19043e-07	0	0	1	0	0.802741	0.035673	0.953268
LIPA	0	0	8.51263e-07	3.19224e-07	0	0	1	0	0.802738	0.0356729	0.953268
UBL7	0	0	8.52607e-07	3.19728e-07	0	0	1	0	0.80273	0.0356725	0.953269
KLK4	0	0	8.53479e-07	3.20054e-07	0	0	1	0	0.802725	0.0356723	0.95327
PIGK	0	0	8.53749e-07	3.20156e-07	0	0	1	0	0.802724	0.0356723	0.95327
TRUB1	0	0	8.54068e-07	3.20276e-07	0	0	1	0	0.802722	0.0356722	0.953271
DOK6	0	0	8.54171e-07	3.20314e-07	0	0	1	0	0.802721	0.0356722	0.953272
RFC5	0	0	8.54241e-07	3.2034e-07	0	0	1	0	0.802721	0.0356721	0.953272
MRPL2	0	0	8.55055e-07	3.20646e-07	0	0	1	0	0.802716	0.0356719	0.953273
RHOU	0	0	8.57243e-07	3.21466e-07	0	0	1	0	0.802704	0.0356714	0.953274
TSG101	0	0	8.57575e-07	3.21591e-07	0	0	1	0	0.802702	0.0356713	0.953274
VSIG2	0	0	8.57753e-07	3.21658e-07	0	0	1	0	0.802701	0.0356713	0.953275
KCNK17	0	0	8.57853e-07	3.21695e-07	0	0	1	0	0.8027	0.0356713	0.953276
NEGR1	0	0	8.58447e-07	3.21918e-07	0	0	1	0	0.802697	0.0356711	0.953276
ZNF253	0	0	8.58802e-07	3.22051e-07	0	0	1	0	0.802695	0.035671	0.953277
ACAT2	0	0	8.59334e-07	3.2225e-07	0	0	1	0	0.802692	0.0356709	0.953278
PPP2R3C	0	0	8.59881e-07	3.22455e-07	0	0	1	0	0.802688	0.0356708	0.953278
ACMSD	0	0	8.60451e-07	3.22669e-07	0	0	1	0	0.802685	0.0356706	0.953279
FETUB	0	0	8.62533e-07	3.2345e-07	0	0	1	0	0.802673	0.0356701	0.95328
UBQLNL	0	0	8.62859e-07	3.23572e-07	0	0	1	0	0.802671	0.03567	0.95328
TRIM63	0	0	8.63038e-07	3.23639e-07	0	0	1	0	0.80267	0.03567	0.953281
ZNF345	0	0	8.63879e-07	3.23955e-07	0	0	1	0	0.802666	0.0356698	0.953282
ST14	0	0	2.80405e-06	1.05152e-06	1	0	2	0	0.802664	0.0356697	0.953282
TBPL2	0	0	8.65517e-07	3.24569e-07	0	0	1	0	0.802656	0.0356694	0.953283
PSAT1	0	0	8.65814e-07	3.2468e-07	0	0	1	0	0.802654	0.0356693	0.953284
DSCR3	0	0	8.66868e-07	3.25075e-07	0	0	1	0	0.802648	0.035669	0.953284
DFFA	0	0	8.67638e-07	3.25364e-07	0	0	1	0	0.802644	0.0356689	0.953285
TREX1	0	0	8.68006e-07	3.25502e-07	0	0	1	0	0.802642	0.0356688	0.953286
CARD14	0	0	2.80811e-06	1.05304e-06	1	0	2	0	0.802641	0.0356687	0.953286
COQ5	0	0	8.68547e-07	3.25705e-07	0	0	1	0	0.802639	0.0356686	0.953287
INPP1	0	0	8.69046e-07	3.25892e-07	0	0	1	0	0.802636	0.0356685	0.953288
GPR180	0	0	8.69432e-07	3.26037e-07	0	0	1	0	0.802634	0.0356684	0.953288
ISOC1	0	0	8.69713e-07	3.26142e-07	0	0	1	0	0.802632	0.0356683	0.953289
FPR1	0	0	8.69834e-07	3.26188e-07	0	0	1	0	0.802631	0.0356683	0.95329
ACY3	0	0	8.70877e-07	3.26579e-07	0	0	1	0	0.802625	0.0356681	0.95329
FCER2	0	0	8.71956e-07	3.26983e-07	0	0	1	0	0.802619	0.0356678	0.953291
TMPRSS11F	0	0	8.72594e-07	3.27223e-07	0	0	1	0	0.802616	0.0356676	0.953292
LSAMP	0	0	8.73793e-07	3.27672e-07	0	0	1	0	0.802609	0.0356673	0.953292
DDX25	0	0	8.74591e-07	3.27972e-07	0	0	1	0	0.802604	0.0356671	0.953293
RSPH1	0	0	8.74709e-07	3.28016e-07	0	0	1	0	0.802604	0.0356671	0.953294
C12orf50	0	0	8.75473e-07	3.28302e-07	0	0	1	0	0.802599	0.0356669	0.953294
ZNF239	0	0	8.75576e-07	3.28341e-07	0	0	1	0	0.802599	0.0356669	0.953295
SERPINB13	0	0	8.75835e-07	3.28438e-07	0	0	1	0	0.802597	0.0356668	0.953296
PARVG	0	0	8.76072e-07	3.28527e-07	0	0	1	0	0.802596	0.0356668	0.953296
GJB3	0	0	8.76385e-07	3.28644e-07	0	0	1	0	0.802594	0.0356667	0.953297
SERPINA11	0	0	8.7639e-07	3.28646e-07	0	0	1	0	0.802594	0.0356667	0.953298
SERGEF	0	0	8.76617e-07	3.28731e-07	0	0	1	0	0.802593	0.0356667	0.953298
PPT2	0	0	8.76907e-07	3.2884e-07	0	0	1	0	0.802591	0.0356666	0.953299
PCMTD2	0	0	8.78431e-07	3.29411e-07	0	0	1	0	0.802582	0.0356662	0.9533
SLC30A8	0	0	8.78749e-07	3.29531e-07	0	0	1	0	0.80258	0.0356661	0.9533
LRRC25	0	0	8.79401e-07	3.29775e-07	0	0	1	0	0.802577	0.035666	0.953301
NAGK	0	0	8.79849e-07	3.29943e-07	0	0	1	0	0.802574	0.0356659	0.953302
VRK1	0	0	8.80218e-07	3.30082e-07	0	0	1	0	0.802572	0.0356658	0.953303
PLEK2	0	0	8.80542e-07	3.30203e-07	0	0	1	0	0.80257	0.0356657	0.953303
RANBP3L	0	0	8.80662e-07	3.30248e-07	0	0	1	0	0.802569	0.0356657	0.953304
PRRT2	0	0	8.80823e-07	3.30309e-07	0	0	1	0	0.802569	0.0356656	0.953305
PLEKHS1	0	0	8.81661e-07	3.30623e-07	0	0	1	0	0.802564	0.0356654	0.953305
SLC35F4	0	0	8.8239e-07	3.30896e-07	0	0	1	0	0.80256	0.0356652	0.953306
NOV	0	0	8.82786e-07	3.31045e-07	0	0	1	0	0.802557	0.0356651	0.953307
BDKRB1	0	0	8.84164e-07	3.31561e-07	0	0	1	0	0.802549	0.0356648	0.953307
GPR84	0	0	8.853e-07	3.31987e-07	0	0	1	0	0.802543	0.0356645	0.953308
NUDT22	0	0	8.857e-07	3.32138e-07	0	0	1	0	0.802541	0.0356644	0.953309
CPO	0	0	8.85719e-07	3.32144e-07	0	0	1	0	0.80254	0.0356644	0.953309
CEACAM18	0	0	8.86337e-07	3.32376e-07	0	0	1	0	0.802537	0.0356643	0.95331
TNNT1	0	0	8.88439e-07	3.33165e-07	0	0	1	0	0.802525	0.0356637	0.953311
DNASE1L1	0	0	8.88571e-07	3.33214e-07	0	0	1	0	0.802524	0.0356637	0.953311
RPUSD3	0	0	8.89043e-07	3.33391e-07	0	0	1	0	0.802521	0.0356636	0.953312
IKZF5	0	0	8.89067e-07	3.334e-07	0	0	1	0	0.802521	0.0356636	0.953313
MANSC1	0	0	8.90384e-07	3.33894e-07	0	0	1	0	0.802514	0.0356633	0.953313
RALY	0	0	8.90579e-07	3.33967e-07	0	0	1	0	0.802513	0.0356632	0.953314
ZNF682	0	0	8.90749e-07	3.34031e-07	0	0	1	0	0.802512	0.0356632	0.953315
GABRG1	0	0	8.90782e-07	3.34043e-07	0	0	1	0	0.802511	0.0356632	0.953315
OR5C1	0	0	8.91033e-07	3.34137e-07	0	0	1	0	0.80251	0.0356631	0.953316
TSPYL4	0	0	8.92056e-07	3.34521e-07	0	0	1	0	0.802504	0.0356629	0.953317
PDSS1	0	0	8.92165e-07	3.34562e-07	0	0	1	0	0.802504	0.0356628	0.953317
VPS37B	0	0	8.94164e-07	3.35311e-07	0	0	1	0	0.802492	0.0356623	0.953318
MGAT4C	0	0	8.94403e-07	3.35401e-07	0	0	1	0	0.802491	0.0356623	0.953319
NSUN4	0	0	8.95357e-07	3.35759e-07	0	0	1	0	0.802485	0.0356621	0.953319
ATP1B4	0	0	8.95499e-07	3.35812e-07	0	0	1	0	0.802484	0.035662	0.95332
POMC	0	0	8.96126e-07	3.36047e-07	0	0	1	0	0.802481	0.0356619	0.953321
MOGAT2	0	0	8.97355e-07	3.36508e-07	0	0	1	0	0.802474	0.0356616	0.953321
FAM217A	0	0	8.97606e-07	3.36602e-07	0	0	1	0	0.802472	0.0356615	0.953322
ZADH2	0	0	8.97643e-07	3.36616e-07	0	0	1	0	0.802472	0.0356615	0.953323
SLC35F6	0	0	8.97977e-07	3.36741e-07	0	0	1	0	0.80247	0.0356614	0.953323
CD209	0	0	8.98242e-07	3.36841e-07	0	0	1	0	0.802469	0.0356613	0.953324
SOCS4	0	0	9.02158e-07	3.38309e-07	0	0	1	0	0.802446	0.0356604	0.953325
MAGIX	0	0	9.02207e-07	3.38328e-07	0	0	1	0	0.802446	0.0356604	0.953325
PIGB	0	0	9.03363e-07	3.38761e-07	0	0	1	0	0.802439	0.0356601	0.953326
TMBIM1	0	0	9.03525e-07	3.38822e-07	0	0	1	0	0.802439	0.03566	0.953327
ANXA9	0	0	9.05222e-07	3.39458e-07	0	0	1	0	0.802429	0.0356596	0.953327
MANEA	0	0	9.05623e-07	3.39608e-07	0	0	1	0	0.802427	0.0356595	0.953328
HOXA6	0	0	9.05687e-07	3.39633e-07	0	0	1	0	0.802426	0.0356595	0.953329
MUL1	0	0	9.09994e-07	3.41248e-07	0	0	1	0	0.802401	0.0356585	0.953329
COLEC11	0	0	9.10018e-07	3.41257e-07	0	0	1	0	0.802401	0.0356585	0.95333
DUSP11	0	0	9.11743e-07	3.41904e-07	0	0	1	0	0.802391	0.035658	0.953331
SLC30A2	0	0	9.12594e-07	3.42223e-07	0	0	1	0	0.802387	0.0356578	0.953331
APOL3	0	0	9.12753e-07	3.42282e-07	0	0	1	0	0.802386	0.0356578	0.953332
ASNA1	0	0	9.13543e-07	3.42578e-07	0	0	1	0	0.802381	0.0356576	0.953333
MBNL3	0	0	9.14038e-07	3.42764e-07	0	0	1	0	0.802378	0.0356575	0.953333
HERPUD1	0	0	9.14138e-07	3.42802e-07	0	0	1	0	0.802378	0.0356574	0.953334
LRRC42	0	0	9.15321e-07	3.43245e-07	0	0	1	0	0.802371	0.0356572	0.953335
CYTIP	0	0	9.15766e-07	3.43412e-07	0	0	1	0	0.802368	0.035657	0.953335
ST6GAL1	0	0	9.15804e-07	3.43426e-07	0	0	1	0	0.802368	0.035657	0.953336
TBX10	0	0	9.17148e-07	3.43931e-07	0	0	1	0	0.802361	0.0356567	0.953337
TMPRSS11A	0	0	9.18196e-07	3.44323e-07	0	0	1	0	0.802355	0.0356564	0.953337
WSB1	0	0	9.18986e-07	3.4462e-07	0	0	1	0	0.80235	0.0356563	0.953338
TMEM194A	0	0	9.19154e-07	3.44683e-07	0	0	1	0	0.802349	0.0356562	0.953339
SFXN2	0	0	9.19539e-07	3.44827e-07	0	0	1	0	0.802347	0.0356561	0.953339
ZBTB8A	0	0	9.20133e-07	3.4505e-07	0	0	1	0	0.802343	0.035656	0.95334
ADA	0	0	9.20961e-07	3.45361e-07	0	0	1	0	0.802339	0.0356558	0.953341
KLHDC8B	0	0	9.22215e-07	3.45831e-07	0	0	1	0	0.802331	0.0356555	0.953341
THOC6	0	0	9.23145e-07	3.46179e-07	0	0	1	0	0.802326	0.0356552	0.953342
ZNF230	0	0	9.2403e-07	3.46511e-07	0	0	1	0	0.802321	0.035655	0.953343
APLF	0	0	9.2531e-07	3.46991e-07	0	0	1	0	0.802314	0.0356547	0.953343
ZNF570	0	0	9.25554e-07	3.47083e-07	0	0	1	0	0.802312	0.0356546	0.953344
XKR8	0	0	9.26105e-07	3.47289e-07	0	0	1	0	0.802309	0.0356545	0.953345
CTSW	0	0	9.26306e-07	3.47365e-07	0	0	1	0	0.802308	0.0356545	0.953345
GIF	0	0	9.28836e-07	3.48313e-07	0	0	1	0	0.802294	0.0356538	0.953346
ZNF557	0	0	9.30652e-07	3.48995e-07	0	0	1	0	0.802283	0.0356534	0.953347
YOD1	0	0	9.31308e-07	3.4924e-07	0	0	1	0	0.802279	0.0356532	0.953347
SERPINA6	0	0	9.31472e-07	3.49302e-07	0	0	1	0	0.802279	0.0356532	0.953348
MTRF1	0	0	9.31697e-07	3.49386e-07	0	0	1	0	0.802277	0.0356531	0.953349
JMJD1C	0	0	4.79431e-06	1.79787e-06	0	0	0	1	0.802273	0.035653	0.953349
EPSTI1	0	0	9.37111e-07	3.51416e-07	0	0	1	0	0.802246	0.0356518	0.95335
APOL5	0	0	9.37962e-07	3.51736e-07	0	0	1	0	0.802241	0.0356516	0.953351
CLN5	0	0	9.38162e-07	3.51811e-07	0	0	1	0	0.80224	0.0356515	0.953351
UROD	0	0	9.39057e-07	3.52146e-07	0	0	1	0	0.802235	0.0356513	0.953352
ACTBL2	0	0	9.39076e-07	3.52154e-07	0	0	1	0	0.802235	0.0356513	0.953353
FBL	0	0	9.39577e-07	3.52341e-07	0	0	1	0	0.802232	0.0356512	0.953353
MMP10	0	0	9.40125e-07	3.52547e-07	0	0	1	0	0.802229	0.0356511	0.953354
PAQR8	0	0	9.41871e-07	3.53202e-07	0	0	1	0	0.802219	0.0356506	0.953355
PDGFRL	0	0	9.43277e-07	3.53729e-07	0	0	1	0	0.802211	0.0356503	0.953355
FAM187B	0	0	9.44383e-07	3.54144e-07	0	0	1	0	0.802205	0.03565	0.953356
HEPACAM2	0	0	9.4498e-07	3.54367e-07	0	0	1	0	0.802201	0.0356499	0.953356
P2RX6	0	0	9.45328e-07	3.54498e-07	0	0	1	0	0.802199	0.0356498	0.953357
TMOD1	0	0	9.45496e-07	3.54561e-07	0	0	1	0	0.802198	0.0356497	0.953358
CD37	0	0	9.465e-07	3.54937e-07	0	0	1	0	0.802192	0.0356495	0.953358
ZNF772	0	0	9.46939e-07	3.55102e-07	0	0	1	0	0.80219	0.0356494	0.953359
ST6GALNAC2	0	0	9.46957e-07	3.55109e-07	0	0	1	0	0.80219	0.0356494	0.95336
SLC17A3	0	0	9.48374e-07	3.5564e-07	0	0	1	0	0.802182	0.035649	0.95336
OLFM3	0	0	9.4901e-07	3.55879e-07	0	0	1	0	0.802178	0.0356489	0.953361
MOB3C	0	0	9.4913e-07	3.55924e-07	0	0	1	0	0.802177	0.0356489	0.953362
CADM2	0	0	9.50803e-07	3.56551e-07	0	0	1	0	0.802168	0.0356484	0.953362
SNAI3	0	0	9.51838e-07	3.56939e-07	0	0	1	0	0.802162	0.0356482	0.953363
AMICA1	0	0	9.53276e-07	3.57478e-07	0	0	1	0	0.802154	0.0356478	0.953364
B3GAT3	0	0	9.5517e-07	3.58189e-07	0	0	1	0	0.802143	0.0356474	0.953364
GRHPR	0	0	9.57247e-07	3.58968e-07	0	0	1	0	0.802131	0.0356469	0.953365
UQCRC2	0	0	9.57324e-07	3.58996e-07	0	0	1	0	0.802131	0.0356468	0.953366
ESAM	0	0	9.58421e-07	3.59408e-07	0	0	1	0	0.802124	0.0356466	0.953366
MNS1	0	0	9.58536e-07	3.59451e-07	0	0	1	0	0.802124	0.0356466	0.953367
CEP55	0	0	9.58888e-07	3.59583e-07	0	0	1	0	0.802122	0.0356465	0.953368
ZNF215	0	0	9.61788e-07	3.6067e-07	0	0	1	0	0.802105	0.0356458	0.953368
ZNF502	0	0	9.61846e-07	3.60692e-07	0	0	1	0	0.802105	0.0356457	0.953369
NAP1L2	0	0	9.62382e-07	3.60893e-07	0	0	1	0	0.802102	0.0356456	0.95337
FBXW2	0	0	9.62463e-07	3.60924e-07	0	0	1	0	0.802101	0.0356456	0.95337
TMEM184C	0	0	9.63176e-07	3.61191e-07	0	0	1	0	0.802097	0.0356454	0.953371
ZNF461	0	0	9.63727e-07	3.61398e-07	0	0	1	0	0.802094	0.0356453	0.953372
NOVA1	0	0	9.65215e-07	3.61956e-07	0	0	1	0	0.802085	0.0356449	0.953372
FA2H	0	0	9.65712e-07	3.62142e-07	0	0	1	0	0.802083	0.0356448	0.953373
GALK2	0	0	9.66093e-07	3.62285e-07	0	0	1	0	0.80208	0.0356447	0.953374
ABHD11	0	0	9.68004e-07	3.63002e-07	0	0	1	0	0.802069	0.0356442	0.953374
PRSS38	0	0	9.68032e-07	3.63012e-07	0	0	1	0	0.802069	0.0356442	0.953375
ZNF320	0	0	9.68359e-07	3.63135e-07	0	0	1	0	0.802067	0.0356441	0.953376
CNN2	0	0	9.69074e-07	3.63403e-07	0	0	1	0	0.802063	0.035644	0.953376
RBFA	0	0	9.69634e-07	3.63613e-07	0	0	1	0	0.80206	0.0356438	0.953377
CPPED1	0	0	9.71371e-07	3.64264e-07	0	0	1	0	0.80205	0.0356434	0.953378
ZNF419	0	0	9.72748e-07	3.6478e-07	0	0	1	0	0.802042	0.0356431	0.953378
MC3R	0	0	9.72832e-07	3.64812e-07	0	0	1	0	0.802042	0.035643	0.953379
EXD1	0	0	9.74265e-07	3.65349e-07	0	0	1	0	0.802034	0.0356427	0.95338
SERINC1	0	0	9.74701e-07	3.65513e-07	0	0	1	0	0.802031	0.0356426	0.95338
ADAMDEC1	0	0	9.75547e-07	3.6583e-07	0	0	1	0	0.802026	0.0356424	0.953381
TMEM206	0	0	9.7584e-07	3.6594e-07	0	0	1	0	0.802025	0.0356423	0.953382
SIAH2	0	0	9.7655e-07	3.66206e-07	0	0	1	0	0.80202	0.0356421	0.953382
WNT16	0	0	9.7688e-07	3.6633e-07	0	0	1	0	0.802019	0.0356421	0.953383
ZNF324	0	0	2.10552e-06	7.8957e-07	1	0	0	3	0.802013	0.0356418	0.953384
KIAA1257	0	0	9.78411e-07	3.66904e-07	0	0	1	0	0.80201	0.0356417	0.953384
PDHA2	0	0	9.78648e-07	3.66993e-07	0	0	1	0	0.802008	0.0356416	0.953385
QTRTD1	0	0	9.78762e-07	3.67036e-07	0	0	1	0	0.802008	0.0356416	0.953386
CHEK1	0	0	9.79424e-07	3.67284e-07	0	0	1	0	0.802004	0.0356414	0.953386
RCSD1	0	0	9.81496e-07	3.68061e-07	0	0	1	0	0.801992	0.0356409	0.953387
CASP9	0	0	9.81499e-07	3.68062e-07	0	0	1	0	0.801992	0.0356409	0.953388
MMP3	0	0	9.81841e-07	3.68191e-07	0	0	1	0	0.80199	0.0356408	0.953388
ZNF627	0	0	9.81894e-07	3.6821e-07	0	0	1	0	0.80199	0.0356408	0.953389
TMEM44	0	0	9.82023e-07	3.68259e-07	0	0	1	0	0.801989	0.0356408	0.95339
C9orf156	0	0	9.82614e-07	3.6848e-07	0	0	1	0	0.801986	0.0356406	0.95339
FBP1	0	0	9.84386e-07	3.69145e-07	0	0	1	0	0.801976	0.0356402	0.953391
CCDC47	0	0	9.85259e-07	3.69472e-07	0	0	1	0	0.801971	0.03564	0.953392
AKR7A3	0	0	9.87799e-07	3.70425e-07	0	0	1	0	0.801956	0.0356394	0.953392
ABHD12	0	0	9.88493e-07	3.70685e-07	0	0	1	0	0.801952	0.0356392	0.953393
MAP2K3	0	0	9.89332e-07	3.71e-07	0	0	1	0	0.801947	0.035639	0.953394
PDLIM2	0	0	9.90134e-07	3.713e-07	0	0	1	0	0.801943	0.0356388	0.953394
GJA4	0	0	9.91229e-07	3.71711e-07	0	0	1	0	0.801936	0.0356385	0.953395
C1orf177	0	0	9.91642e-07	3.71866e-07	0	0	1	0	0.801934	0.0356384	0.953396
TRADD	0	0	9.91779e-07	3.71917e-07	0	0	1	0	0.801933	0.0356384	0.953396
MTA3	0	0	9.93071e-07	3.72402e-07	0	0	1	0	0.801926	0.0356381	0.953397
PDCD4	0	0	9.95303e-07	3.73238e-07	0	0	1	0	0.801913	0.0356375	0.953398
ZSCAN5C	0	0	9.9605e-07	3.73519e-07	0	0	1	0	0.801909	0.0356373	0.953398
ANGPTL1	0	0	9.96405e-07	3.73652e-07	0	0	1	0	0.801907	0.0356373	0.953399
MYD88	0	0	9.97375e-07	3.74015e-07	0	0	1	0	0.801901	0.035637	0.953399
STK32B	0	0	9.98099e-07	3.74287e-07	0	0	1	0	0.801897	0.0356368	0.9534
HOMER2	0	0	9.9872e-07	3.7452e-07	0	0	1	0	0.801894	0.0356367	0.953401
ALG6	0	0	9.99455e-07	3.74795e-07	0	0	1	0	0.801889	0.0356365	0.953401
PGC	0	0	9.99931e-07	3.74974e-07	0	0	1	0	0.801887	0.0356364	0.953402
CPA3	0	0	1.00152e-06	3.7557e-07	0	0	1	0	0.801878	0.035636	0.953403
PDXP	0	0	1.00208e-06	3.75781e-07	0	0	1	0	0.801874	0.0356359	0.953403
TRIM22	0	0	1.00213e-06	3.75797e-07	0	0	1	0	0.801874	0.0356359	0.953404
MPI	0	0	1.00216e-06	3.75811e-07	0	0	1	0	0.801874	0.0356359	0.953405
NPFFR1	0	0	1.00276e-06	3.76034e-07	0	0	1	0	0.801871	0.0356357	0.953405
MCM9	0	0	1.00278e-06	3.76043e-07	0	0	1	0	0.80187	0.0356357	0.953406
PLAGL1	0	0	1.00367e-06	3.76375e-07	0	0	1	0	0.801865	0.0356355	0.953407
SLC30A4	0	0	1.00373e-06	3.76399e-07	0	0	1	0	0.801865	0.0356355	0.953407
DNAJA4	0	0	1.00376e-06	3.7641e-07	0	0	1	0	0.801865	0.0356355	0.953408
ZNF701	0	0	1.00672e-06	3.77521e-07	0	0	1	0	0.801848	0.0356347	0.953409
TIMD4	0	0	1.00767e-06	3.77877e-07	0	0	1	0	0.801842	0.0356345	0.953409
STK4	0	0	1.00771e-06	3.77892e-07	0	0	1	0	0.801842	0.0356345	0.95341
ZMYND10	0	0	1.00791e-06	3.77967e-07	0	0	1	0	0.801841	0.0356344	0.953411
EOGT	0	0	1.00801e-06	3.78004e-07	0	0	1	0	0.80184	0.0356344	0.953411
SETD4	0	0	1.00902e-06	3.78384e-07	0	0	1	0	0.801835	0.0356342	0.953412
RBM4B	0	0	1.00919e-06	3.78445e-07	0	0	1	0	0.801834	0.0356341	0.953413
KRT26	0	0	1.01067e-06	3.79e-07	0	0	1	0	0.801825	0.0356338	0.953413
FAM20B	0	0	1.01123e-06	3.7921e-07	0	0	1	0	0.801822	0.0356336	0.953414
MSS51	0	0	1.01171e-06	3.79391e-07	0	0	1	0	0.801819	0.0356335	0.953415
RAD52	0	0	1.01286e-06	3.79824e-07	0	0	1	0	0.801813	0.0356332	0.953415
CACHD1	0	0	2.95438e-06	1.10789e-06	1	0	2	0	0.801804	0.0356329	0.953416
MYBPHL	0	0	1.01506e-06	3.80647e-07	0	0	1	0	0.8018	0.0356327	0.953417
TSTA3	0	0	1.01549e-06	3.80811e-07	0	0	1	0	0.801798	0.0356326	0.953417
IGLON5	0	0	1.01619e-06	3.81071e-07	0	0	1	0	0.801794	0.0356324	0.953418
FMOD	0	0	1.01694e-06	3.81352e-07	0	0	1	0	0.801789	0.0356322	0.953419
FAAH2	0	0	1.01713e-06	3.81422e-07	0	0	1	0	0.801788	0.0356322	0.953419
AGER	0	0	1.01897e-06	3.82114e-07	0	0	1	0	0.801778	0.0356317	0.95342
ZPLD1	0	0	1.01906e-06	3.82148e-07	0	0	1	0	0.801777	0.0356317	0.953421
ZNF862	0	0	2.95933e-06	1.10975e-06	1	0	2	0	0.801776	0.0356317	0.953421
PRELP	0	0	1.02015e-06	3.82555e-07	0	0	1	0	0.801771	0.0356314	0.953422
SMTNL1	0	0	1.02047e-06	3.82676e-07	0	0	1	0	0.801769	0.0356314	0.953423
DCPS	0	0	1.02088e-06	3.82828e-07	0	0	1	0	0.801767	0.0356313	0.953423
IP6K2	0	0	1.02254e-06	3.83454e-07	0	0	1	0	0.801757	0.0356309	0.953424
NUP54	0	0	1.0231e-06	3.83662e-07	0	0	1	0	0.801754	0.0356307	0.953424
GTF2E1	0	0	1.02337e-06	3.83763e-07	0	0	1	0	0.801753	0.0356307	0.953425
PELO	0	0	1.02359e-06	3.83848e-07	0	0	1	0	0.801751	0.0356306	0.953426
SGK2	0	0	1.02786e-06	3.85448e-07	0	0	1	0	0.801727	0.0356295	0.953426
CCDC36	0	0	1.02884e-06	3.85814e-07	0	0	1	0	0.801721	0.0356293	0.953427
UGT2B7	0	0	1.02886e-06	3.85823e-07	0	0	1	0	0.801721	0.0356293	0.953428
ZNF468	0	0	1.02988e-06	3.86204e-07	0	0	1	0	0.801715	0.0356291	0.953428
AGPAT6	0	0	1.03055e-06	3.86455e-07	0	0	1	0	0.801712	0.0356289	0.953429
KNOP1	0	0	1.03074e-06	3.86527e-07	0	0	1	0	0.80171	0.0356288	0.95343
GLRB	0	0	1.03103e-06	3.86637e-07	0	0	1	0	0.801709	0.0356288	0.95343
DHX57	0	0	2.97141e-06	1.11428e-06	1	0	2	0	0.801707	0.0356287	0.953431
ETNK1	0	0	1.03132e-06	3.86746e-07	0	0	1	0	0.801707	0.0356287	0.953432
PDIA6	0	0	1.0327e-06	3.87263e-07	0	0	1	0	0.801699	0.0356284	0.953432
CRTAP	0	0	1.03391e-06	3.87717e-07	0	0	1	0	0.801692	0.0356281	0.953433
EIF2A	0	0	1.03403e-06	3.87761e-07	0	0	1	0	0.801692	0.035628	0.953434
UGP2	0	0	1.03424e-06	3.8784e-07	0	0	1	0	0.80169	0.035628	0.953434
TRMT13	0	0	1.03433e-06	3.87875e-07	0	0	1	0	0.80169	0.035628	0.953435
PALMD	0	0	1.0347e-06	3.88013e-07	0	0	1	0	0.801688	0.0356279	0.953436
MAP2K5	0	0	1.03537e-06	3.88266e-07	0	0	1	0	0.801684	0.0356277	0.953436
FUCA2	0	0	1.03549e-06	3.88307e-07	0	0	1	0	0.801683	0.0356277	0.953437
CHRNA6	0	0	1.03582e-06	3.88432e-07	0	0	1	0	0.801681	0.0356276	0.953438
C16orf59	0	0	1.03628e-06	3.88605e-07	0	0	1	0	0.801679	0.0356275	0.953438
GGT6	0	0	1.0372e-06	3.88951e-07	0	0	1	0	0.801673	0.0356273	0.953439
PRAMEF12	0	0	1.03774e-06	3.89151e-07	0	0	1	0	0.80167	0.0356271	0.95344
STARD7	0	0	1.03955e-06	3.89832e-07	0	0	1	0	0.80166	0.0356267	0.95344
ABI1	0	0	1.04187e-06	3.90703e-07	0	0	1	0	0.801647	0.0356261	0.953441
SGOL1	0	0	1.04291e-06	3.91091e-07	0	0	1	0	0.801641	0.0356259	0.953442
FBLIM1	0	0	1.0431e-06	3.91162e-07	0	0	1	0	0.80164	0.0356258	0.953442
ZNF765	0	0	1.04315e-06	3.9118e-07	0	0	1	0	0.801639	0.0356258	0.953443
SLC17A5	0	0	1.04655e-06	3.92457e-07	0	0	1	0	0.80162	0.035625	0.953444
TMEM39A	0	0	1.04937e-06	3.93512e-07	0	0	1	0	0.801604	0.0356243	0.953444
SLC16A12	0	0	1.0495e-06	3.93563e-07	0	0	1	0	0.801603	0.0356242	0.953445
MPP6	0	0	1.05218e-06	3.94568e-07	0	0	1	0	0.801588	0.0356236	0.953445
KIAA1919	0	0	1.05329e-06	3.94982e-07	0	0	1	0	0.801581	0.0356233	0.953446
SLC38A9	0	0	1.05377e-06	3.95164e-07	0	0	1	0	0.801579	0.0356232	0.953447
TGFB3	0	0	1.05438e-06	3.95394e-07	0	0	1	0	0.801575	0.035623	0.953447
UPF3A	0	0	1.05441e-06	3.95402e-07	0	0	1	0	0.801575	0.035623	0.953448
CEP57	0	0	1.0547e-06	3.95512e-07	0	0	1	0	0.801573	0.035623	0.953449
THOC1	0	0	1.05486e-06	3.95572e-07	0	0	1	0	0.801572	0.0356229	0.953449
HNRNPF	0	0	1.05493e-06	3.956e-07	0	0	1	0	0.801572	0.0356229	0.95345
CTSE	0	0	1.05516e-06	3.95685e-07	0	0	1	0	0.801571	0.0356229	0.953451
CCT6B	0	0	1.05524e-06	3.95715e-07	0	0	1	0	0.80157	0.0356228	0.953451
ADPRHL1	0	0	1.05531e-06	3.95743e-07	0	0	1	0	0.80157	0.0356228	0.953452
CAGE1	0	0	1.05546e-06	3.95798e-07	0	0	1	0	0.801569	0.0356228	0.953453
GMCL1	0	0	1.05725e-06	3.96467e-07	0	0	1	0	0.801559	0.0356223	0.953453
TRMU	0	0	1.05859e-06	3.9697e-07	0	0	1	0	0.801551	0.035622	0.953454
C5AR1	0	0	1.05916e-06	3.97186e-07	0	0	1	0	0.801548	0.0356219	0.953455
VIPR1	0	0	1.06028e-06	3.97606e-07	0	0	1	0	0.801541	0.0356216	0.953455
BIVM	0	0	1.0619e-06	3.98211e-07	0	0	1	0	0.801532	0.0356212	0.953456
PANX1	0	0	1.06285e-06	3.98571e-07	0	0	1	0	0.801527	0.035621	0.953457
PTCH2	0	0	3.00366e-06	1.12637e-06	1	0	2	0	0.801523	0.0356208	0.953457
LUC7L3	0	0	1.06395e-06	3.98982e-07	0	0	1	0	0.80152	0.0356207	0.953458
IFRD1	0	0	1.06452e-06	3.99193e-07	0	0	1	0	0.801517	0.0356206	0.953459
ERMAP	0	0	1.06704e-06	4.0014e-07	0	0	1	0	0.801503	0.0356199	0.953459
GOT1	0	0	1.06742e-06	4.00284e-07	0	0	1	0	0.801501	0.0356199	0.95346
SLC35B2	0	0	1.06748e-06	4.00306e-07	0	0	1	0	0.8015	0.0356198	0.953461
SPATA6	0	0	1.06786e-06	4.00448e-07	0	0	1	0	0.801498	0.0356197	0.953461
RAD9A	0	0	1.06792e-06	4.00471e-07	0	0	1	0	0.801498	0.0356197	0.953462
CYP2C19	0	0	1.06799e-06	4.00494e-07	0	0	1	0	0.801497	0.0356197	0.953462
ATP6V1H	0	0	1.0681e-06	4.00536e-07	0	0	1	0	0.801497	0.0356197	0.953463
CTSF	0	0	1.06862e-06	4.00731e-07	0	0	1	0	0.801494	0.0356196	0.953464
TACR1	0	0	1.06893e-06	4.00848e-07	0	0	1	0	0.801492	0.0356195	0.953464
CRISPLD1	0	0	1.07073e-06	4.01526e-07	0	0	1	0	0.801482	0.035619	0.953465
PNKD	0	0	1.07224e-06	4.02088e-07	0	0	1	0	0.801473	0.0356187	0.953466
IDH3B	0	0	1.07254e-06	4.02204e-07	0	0	1	0	0.801471	0.0356186	0.953466
CNTNAP5	0	0	3.0135e-06	1.13006e-06	1	0	2	0	0.801467	0.0356184	0.953467
ZNF214	0	0	1.07417e-06	4.02814e-07	0	0	1	0	0.801462	0.0356182	0.953468
TNPO2	0	0	2.20194e-06	8.25729e-07	1	0	0	3	0.801462	0.0356182	0.953468
TMEM132A	0	0	3.0148e-06	1.13055e-06	1	0	2	0	0.801459	0.0356181	0.953469
BPIFB6	0	0	1.07541e-06	4.03278e-07	0	0	1	0	0.801455	0.0356179	0.95347
CYP2U1	0	0	1.07727e-06	4.03977e-07	0	0	1	0	0.801444	0.0356174	0.95347
PCOLCE2	0	0	1.07741e-06	4.0403e-07	0	0	1	0	0.801443	0.0356174	0.953471
TRAF1	0	0	1.07884e-06	4.04563e-07	0	0	1	0	0.801435	0.0356171	0.953472
RMDN2	0	0	1.07903e-06	4.04637e-07	0	0	1	0	0.801434	0.035617	0.953472
PRICKLE4	0	0	1.07923e-06	4.04711e-07	0	0	1	0	0.801433	0.035617	0.953473
CCDC92	0	0	1.08157e-06	4.05589e-07	0	0	1	0	0.80142	0.0356164	0.953474
SCCPDH	0	0	1.08181e-06	4.05677e-07	0	0	1	0	0.801418	0.0356163	0.953474
GNL3	0	0	1.08248e-06	4.05931e-07	0	0	1	0	0.801414	0.0356162	0.953475
ACY1	0	0	1.08356e-06	4.06336e-07	0	0	1	0	0.801408	0.0356159	0.953476
TFDP3	0	0	1.08381e-06	4.06427e-07	0	0	1	0	0.801407	0.0356158	0.953476
VNN2	0	0	1.08393e-06	4.06473e-07	0	0	1	0	0.801406	0.0356158	0.953477
CDR2	0	0	1.08411e-06	4.06541e-07	0	0	1	0	0.801405	0.0356158	0.953477
MINA	0	0	1.08424e-06	4.06592e-07	0	0	1	0	0.801404	0.0356157	0.953478
MRPS5	0	0	1.08467e-06	4.06751e-07	0	0	1	0	0.801402	0.0356156	0.953479
ZNF471	0	0	1.08571e-06	4.0714e-07	0	0	1	0	0.801396	0.0356154	0.953479
SNX2	0	0	1.08584e-06	4.07191e-07	0	0	1	0	0.801395	0.0356153	0.95348
TTLL5	0	0	3.02626e-06	1.13485e-06	1	0	2	0	0.801394	0.0356153	0.953481
POLE2	0	0	1.08702e-06	4.07634e-07	0	0	1	0	0.801388	0.035615	0.953481
TXNDC5	0	0	1.08768e-06	4.07879e-07	0	0	1	0	0.801385	0.0356149	0.953482
ST6GALNAC6	0	0	1.09005e-06	4.08768e-07	0	0	1	0	0.801371	0.0356143	0.953483
AMT	0	0	1.09095e-06	4.09105e-07	0	0	1	0	0.801366	0.0356141	0.953483
ZNF354C	0	0	1.09157e-06	4.0934e-07	0	0	1	0	0.801362	0.0356139	0.953484
LARP7	0	0	1.09194e-06	4.09477e-07	0	0	1	0	0.80136	0.0356138	0.953485
SIGLEC6	0	0	1.09252e-06	4.09697e-07	0	0	1	0	0.801357	0.0356137	0.953485
POLDIP3	0	0	1.09275e-06	4.09782e-07	0	0	1	0	0.801356	0.0356136	0.953486
ZNF221	0	0	1.09287e-06	4.09826e-07	0	0	1	0	0.801355	0.0356136	0.953487
QSER1	0	0	3.03309e-06	1.13741e-06	1	0	2	0	0.801355	0.0356136	0.953487
ZNF365	0	0	1.0935e-06	4.10062e-07	0	0	1	0	0.801351	0.0356135	0.953488
OGFOD3	0	0	1.09415e-06	4.10307e-07	0	0	1	0	0.801348	0.0356133	0.953489
AIFM2	0	0	1.09427e-06	4.1035e-07	0	0	1	0	0.801347	0.0356133	0.953489
AMY2B	0	0	1.09758e-06	4.11591e-07	0	0	1	0	0.801328	0.0356125	0.95349
LRP4	0	0	5.18122e-06	1.94296e-06	0	1	1	1	0.801327	0.0356124	0.95349
PLAU	0	0	1.09809e-06	4.11784e-07	0	0	1	0	0.801325	0.0356123	0.953491
ESCO2	0	0	1.09856e-06	4.11961e-07	0	0	1	0	0.801323	0.0356122	0.953492
SLC38A1	0	0	1.09893e-06	4.12098e-07	0	0	1	0	0.80132	0.0356121	0.953492
ZNF571	0	0	1.09955e-06	4.1233e-07	0	0	1	0	0.801317	0.035612	0.953493
MSTO1	0	0	1.09986e-06	4.12449e-07	0	0	1	0	0.801315	0.0356119	0.953494
CSGALNACT2	0	0	1.10008e-06	4.1253e-07	0	0	1	0	0.801314	0.0356118	0.953494
STAM2	0	0	1.10062e-06	4.12731e-07	0	0	1	0	0.801311	0.0356117	0.953495
CHRM5	0	0	1.10169e-06	4.13134e-07	0	0	1	0	0.801305	0.0356115	0.953496
GK2	0	0	1.1024e-06	4.13402e-07	0	0	1	0	0.801301	0.0356113	0.953496
FPGT	0	0	1.10302e-06	4.13631e-07	0	0	1	0	0.801297	0.0356111	0.953497
BORA	0	0	1.10491e-06	4.1434e-07	0	0	1	0	0.801286	0.0356107	0.953498
HTR3C	0	0	1.10589e-06	4.14708e-07	0	0	1	0	0.801281	0.0356104	0.953498
YBX3	0	0	1.10696e-06	4.15111e-07	0	0	1	0	0.801274	0.0356102	0.953499
TRMT44	0	0	1.10712e-06	4.15169e-07	0	0	1	0	0.801274	0.0356101	0.9535
ATL3	0	0	1.10726e-06	4.15222e-07	0	0	1	0	0.801273	0.0356101	0.9535
TPH2	0	0	1.10808e-06	4.15529e-07	0	0	1	0	0.801268	0.0356099	0.953501
SLC22A25	0	0	1.10854e-06	4.15703e-07	0	0	1	0	0.801265	0.0356098	0.953502
ZNF284	0	0	1.1094e-06	4.16024e-07	0	0	1	0	0.801261	0.0356096	0.953502
LMBRD1	0	0	1.10942e-06	4.16032e-07	0	0	1	0	0.80126	0.0356096	0.953503
SLC2A2	0	0	1.10988e-06	4.16204e-07	0	0	1	0	0.801258	0.0356094	0.953503
OLIG3	0	0	1.10991e-06	4.16217e-07	0	0	1	0	0.801258	0.0356094	0.953504
ZNF578	0	0	1.11145e-06	4.16795e-07	0	0	1	0	0.801249	0.0356091	0.953505
B3GAT2	0	0	1.11217e-06	4.17063e-07	0	0	1	0	0.801245	0.0356089	0.953505
TMPRSS4	0	0	1.1126e-06	4.17225e-07	0	0	1	0	0.801242	0.0356088	0.953506
PGM3	0	0	1.11473e-06	4.18022e-07	0	0	1	0	0.80123	0.0356083	0.953507
ZNF70	0	0	1.11558e-06	4.18343e-07	0	0	1	0	0.801225	0.035608	0.953507
DLST	0	0	1.11671e-06	4.18765e-07	0	0	1	0	0.801219	0.0356078	0.953508
GOT2	0	0	1.11681e-06	4.18804e-07	0	0	1	0	0.801218	0.0356077	0.953509
DOK2	0	0	1.11697e-06	4.18863e-07	0	0	1	0	0.801217	0.0356077	0.953509
ZNF830	0	0	1.11734e-06	4.19001e-07	0	0	1	0	0.801215	0.0356076	0.95351
NUFIP1	0	0	1.11755e-06	4.19081e-07	0	0	1	0	0.801214	0.0356076	0.953511
TNFRSF10A	0	0	1.11797e-06	4.19239e-07	0	0	1	0	0.801212	0.0356075	0.953511
RTCB	0	0	1.11927e-06	4.19726e-07	0	0	1	0	0.801204	0.0356071	0.953512
CNPPD1	0	0	1.1205e-06	4.20187e-07	0	0	1	0	0.801197	0.0356068	0.953513
SLC16A13	0	0	1.1207e-06	4.20262e-07	0	0	1	0	0.801196	0.0356068	0.953513
VPS4A	0	0	1.12108e-06	4.20406e-07	0	0	1	0	0.801194	0.0356067	0.953514
PCBP4	0	0	1.12198e-06	4.20741e-07	0	0	1	0	0.801189	0.0356065	0.953514
LEFTY1	0	0	1.12235e-06	4.20881e-07	0	0	1	0	0.801187	0.0356064	0.953515
STRADA	0	0	1.12442e-06	4.21659e-07	0	0	1	0	0.801175	0.0356059	0.953516
OSGIN2	0	0	1.12503e-06	4.21888e-07	0	0	1	0	0.801171	0.0356057	0.953516
PRAME	0	0	1.12528e-06	4.2198e-07	0	0	1	0	0.80117	0.0356057	0.953517
CKM	0	0	1.12554e-06	4.22076e-07	0	0	1	0	0.801168	0.0356056	0.953518
CDCP2	0	0	1.12654e-06	4.22454e-07	0	0	1	0	0.801163	0.0356054	0.953518
2023-09-01	0	0	1.13001e-06	4.23755e-07	0	0	1	0	0.801143	0.0356045	0.953519
FBXO7	0	0	1.13047e-06	4.23926e-07	0	0	1	0	0.80114	0.0356044	0.95352
CCDC38	0	0	1.13057e-06	4.23962e-07	0	0	1	0	0.80114	0.0356044	0.95352
WIPI1	0	0	1.13072e-06	4.2402e-07	0	0	1	0	0.801139	0.0356043	0.953521
BFSP2	0	0	1.13132e-06	4.24243e-07	0	0	1	0	0.801135	0.0356042	0.953522
FUCA1	0	0	1.13177e-06	4.24412e-07	0	0	1	0	0.801133	0.0356041	0.953522
B4GALT3	0	0	1.13469e-06	4.25508e-07	0	0	1	0	0.801116	0.0356034	0.953523
C5orf34	0	0	1.13502e-06	4.25634e-07	0	0	1	0	0.801114	0.0356033	0.953524
PRMT3	0	0	1.13566e-06	4.25874e-07	0	0	1	0	0.80111	0.0356031	0.953524
C19orf47	0	0	1.13667e-06	4.26251e-07	0	0	1	0	0.801105	0.0356029	0.953525
HSD3B7	0	0	1.13864e-06	4.2699e-07	0	0	1	0	0.801093	0.0356024	0.953525
ADAMTSL4	0	0	3.07894e-06	1.1546e-06	1	0	2	0	0.801093	0.0356024	0.953526
CASP8	0	0	1.13986e-06	4.27448e-07	0	0	1	0	0.801086	0.0356021	0.953527
ZNF791	0	0	1.14055e-06	4.27705e-07	0	0	1	0	0.801082	0.0356019	0.953527
MYO1C	0	0	3.08257e-06	1.15596e-06	1	0	2	0	0.801072	0.0356015	0.953528
MROH7	0	0	3.08261e-06	1.15598e-06	1	0	2	0	0.801072	0.0356015	0.953529
ZKSCAN8	0	0	1.14293e-06	4.286e-07	0	0	1	0	0.801069	0.0356013	0.953529
DDI1	0	0	1.14392e-06	4.28971e-07	0	0	1	0	0.801063	0.0356011	0.95353
ACCS	0	0	1.14443e-06	4.29163e-07	0	0	1	0	0.80106	0.035601	0.953531
GSS	0	0	1.14446e-06	4.29172e-07	0	0	1	0	0.80106	0.035601	0.953531
KRT39	0	0	1.14461e-06	4.29229e-07	0	0	1	0	0.801059	0.0356009	0.953532
CD3EAP	0	0	1.14532e-06	4.29497e-07	0	0	1	0	0.801055	0.0356008	0.953533
ZNF354B	0	0	1.14662e-06	4.29981e-07	0	0	1	0	0.801048	0.0356004	0.953533
ADC	0	0	1.14665e-06	4.29994e-07	0	0	1	0	0.801048	0.0356004	0.953534
CHKA	0	0	1.14695e-06	4.30105e-07	0	0	1	0	0.801046	0.0356004	0.953535
RABGEF1	0	0	1.14745e-06	4.30295e-07	0	0	1	0	0.801043	0.0356002	0.953535
ZNF416	0	0	1.14787e-06	4.30451e-07	0	0	1	0	0.801041	0.0356001	0.953536
OPTN	0	0	1.14817e-06	4.30565e-07	0	0	1	0	0.801039	0.0356001	0.953536
HCRTR1	0	0	1.15012e-06	4.31295e-07	0	0	1	0	0.801028	0.0355996	0.953537
MRPL4	0	0	1.15145e-06	4.31793e-07	0	0	1	0	0.80102	0.0355993	0.953538
RFTN2	0	0	1.15157e-06	4.3184e-07	0	0	1	0	0.801019	0.0355992	0.953538
C16orf58	0	0	1.15499e-06	4.33121e-07	0	0	1	0	0.801	0.0355984	0.953539
CYP19A1	0	0	1.15761e-06	4.34104e-07	0	0	1	0	0.800985	0.0355978	0.95354
MYADM	0	0	1.15987e-06	4.34952e-07	0	0	1	0	0.800972	0.0355972	0.95354
BTBD11	0	0	3.10061e-06	1.16273e-06	1	0	2	0	0.800969	0.0355971	0.953541
TRIP4	0	0	1.16098e-06	4.35369e-07	0	0	1	0	0.800966	0.0355969	0.953542
NEUROD1	0	0	1.16107e-06	4.35403e-07	0	0	1	0	0.800965	0.0355969	0.953542
TRMT61B	0	0	1.16158e-06	4.35593e-07	0	0	1	0	0.800962	0.0355968	0.953543
HOXD1	0	0	1.16173e-06	4.35647e-07	0	0	1	0	0.800961	0.0355967	0.953544
IPP	0	0	1.16249e-06	4.35932e-07	0	0	1	0	0.800957	0.0355966	0.953544
IFNLR1	0	0	1.16267e-06	4.36003e-07	0	0	1	0	0.800956	0.0355965	0.953545
SPATS2	0	0	1.16331e-06	4.36241e-07	0	0	1	0	0.800952	0.0355964	0.953545
NPFFR2	0	0	1.16334e-06	4.36253e-07	0	0	1	0	0.800952	0.0355963	0.953546
RSPH10B2	0	0	1.16406e-06	4.36521e-07	0	0	1	0	0.800948	0.0355962	0.953547
ZNF699	0	0	1.16975e-06	4.38656e-07	0	0	1	0	0.800916	0.0355948	0.953547
EDC3	0	0	1.17004e-06	4.38764e-07	0	0	1	0	0.800914	0.0355947	0.953548
TRIB3	0	0	1.17102e-06	4.39134e-07	0	0	1	0	0.800908	0.0355945	0.953549
DDX60L	0	0	3.11157e-06	1.16684e-06	1	0	2	0	0.800906	0.0355944	0.953549
CEP70	0	0	1.17249e-06	4.39682e-07	0	0	1	0	0.8009	0.0355941	0.95355
GMPPB	0	0	1.17311e-06	4.39915e-07	0	0	1	0	0.800896	0.035594	0.953551
CORO1C	0	0	1.17358e-06	4.40092e-07	0	0	1	0	0.800894	0.0355938	0.953551
WNT5A	0	0	1.1759e-06	4.40964e-07	0	0	1	0	0.80088	0.0355933	0.953552
SESN1	0	0	1.17619e-06	4.41071e-07	0	0	1	0	0.800879	0.0355932	0.953553
IL16	0	0	3.1168e-06	1.1688e-06	1	0	2	0	0.800876	0.0355931	0.953553
TM7SF3	0	0	1.17662e-06	4.41234e-07	0	0	1	0	0.800876	0.0355931	0.953554
NEIL1	0	0	1.17808e-06	4.41778e-07	0	0	1	0	0.800868	0.0355927	0.953555
C3orf17	0	0	1.17859e-06	4.4197e-07	0	0	1	0	0.800865	0.0355926	0.953555
KPTN	0	0	1.18195e-06	4.43231e-07	0	0	1	0	0.800846	0.0355918	0.953556
PPP2R2B	0	0	1.18233e-06	4.43374e-07	0	0	1	0	0.800844	0.0355917	0.953556
CEBPA	0	0	1.18239e-06	4.43396e-07	0	0	1	0	0.800843	0.0355917	0.953557
NUPL1	0	0	1.18412e-06	4.44045e-07	0	0	1	0	0.800833	0.0355913	0.953558
YARS	0	0	1.1846e-06	4.44223e-07	0	0	1	0	0.800831	0.0355911	0.953558
SMOC1	0	0	1.18594e-06	4.44726e-07	0	0	1	0	0.800823	0.0355908	0.953559
PTDSS1	0	0	1.18625e-06	4.44845e-07	0	0	1	0	0.800821	0.0355907	0.95356
ABCC4	0	0	3.12854e-06	1.1732e-06	1	0	2	0	0.800809	0.0355902	0.95356
ADAD1	0	0	1.1892e-06	4.45951e-07	0	0	1	0	0.800804	0.03559	0.953561
OXCT1	0	0	1.19041e-06	4.46403e-07	0	0	1	0	0.800798	0.0355897	0.953562
TLDC1	0	0	1.19046e-06	4.46423e-07	0	0	1	0	0.800797	0.0355897	0.953562
S1PR3	0	0	1.19046e-06	4.46423e-07	0	0	1	0	0.800797	0.0355897	0.953563
NPHP3	0	0	3.13223e-06	1.17459e-06	1	0	2	0	0.800788	0.0355893	0.953564
IL1RL1	0	0	1.19205e-06	4.4702e-07	0	0	1	0	0.800788	0.0355893	0.953564
ZNF770	0	0	1.19264e-06	4.47239e-07	0	0	1	0	0.800785	0.0355892	0.953565
GNS	0	0	1.19299e-06	4.4737e-07	0	0	1	0	0.800783	0.0355891	0.953565
DYRK4	0	0	1.19367e-06	4.47626e-07	0	0	1	0	0.800779	0.0355889	0.953566
KRT35	0	0	1.19618e-06	4.48568e-07	0	0	1	0	0.800765	0.0355883	0.953567
RSAD1	0	0	1.19723e-06	4.48962e-07	0	0	1	0	0.800759	0.035588	0.953567
MGAT2	0	0	1.19734e-06	4.49004e-07	0	0	1	0	0.800758	0.035588	0.953568
ABHD2	0	0	1.19777e-06	4.49164e-07	0	0	1	0	0.800755	0.0355879	0.953569
GHR	0	0	1.1979e-06	4.49213e-07	0	0	1	0	0.800755	0.0355879	0.953569
ZNF17	0	0	1.19825e-06	4.49343e-07	0	0	1	0	0.800753	0.0355878	0.95357
POLG2	0	0	1.19845e-06	4.49419e-07	0	0	1	0	0.800752	0.0355877	0.953571
ALX4	0	0	1.19912e-06	4.49671e-07	0	0	1	0	0.800748	0.0355876	0.953571
N4BP2L2	0	0	1.1997e-06	4.49886e-07	0	0	1	0	0.800744	0.0355874	0.953572
CADM1	0	0	1.20027e-06	4.50102e-07	0	0	1	0	0.800741	0.0355873	0.953572
DCLRE1B	0	0	1.20173e-06	4.50649e-07	0	0	1	0	0.800733	0.0355869	0.953573
RRP1	0	0	1.20258e-06	4.50967e-07	0	0	1	0	0.800728	0.0355867	0.953574
C2orf62	0	0	1.20399e-06	4.51498e-07	0	0	1	0	0.80072	0.0355864	0.953574
CTNS	0	0	1.20467e-06	4.51753e-07	0	0	1	0	0.800716	0.0355862	0.953575
TMEM209	0	0	1.2055e-06	4.52064e-07	0	0	1	0	0.800711	0.035586	0.953576
FAH	0	0	1.20677e-06	4.5254e-07	0	0	1	0	0.800704	0.0355857	0.953576
AGT	0	0	1.20703e-06	4.52637e-07	0	0	1	0	0.800703	0.0355856	0.953577
CYP4B1	0	0	1.20794e-06	4.52977e-07	0	0	1	0	0.800697	0.0355854	0.953578
TMEM130	0	0	1.20958e-06	4.53594e-07	0	0	1	0	0.800688	0.035585	0.953578
DARS	0	0	1.20962e-06	4.53607e-07	0	0	1	0	0.800688	0.035585	0.953579
ZNF34	0	0	1.21019e-06	4.5382e-07	0	0	1	0	0.800685	0.0355849	0.95358
TBX6	0	0	1.21073e-06	4.54024e-07	0	0	1	0	0.800681	0.0355847	0.95358
SLC5A12	0	0	1.21455e-06	4.55455e-07	0	0	1	0	0.80066	0.0355838	0.953581
BIRC3	0	0	1.21693e-06	4.56348e-07	0	0	1	0	0.800646	0.0355832	0.953581
FAM134C	0	0	1.2177e-06	4.56637e-07	0	0	1	0	0.800642	0.035583	0.953582
C1RL	0	0	1.21798e-06	4.56741e-07	0	0	1	0	0.80064	0.035583	0.953583
PTGDR	0	0	1.22e-06	4.57498e-07	0	0	1	0	0.800628	0.0355825	0.953583
PRMT2	0	0	1.22021e-06	4.57579e-07	0	0	1	0	0.800627	0.0355824	0.953584
GDPD2	0	0	1.22184e-06	4.58191e-07	0	0	1	0	0.800618	0.035582	0.953585
CCDC85A	0	0	1.22344e-06	4.58792e-07	0	0	1	0	0.800609	0.0355816	0.953585
SCRN2	0	0	1.22365e-06	4.5887e-07	0	0	1	0	0.800608	0.0355816	0.953586
KLHDC8A	0	0	1.22368e-06	4.58882e-07	0	0	1	0	0.800607	0.0355816	0.953587
ATF7IP2	0	0	1.22385e-06	4.58945e-07	0	0	1	0	0.800606	0.0355815	0.953587
KDELC1	0	0	1.22449e-06	4.59183e-07	0	0	1	0	0.800603	0.0355814	0.953588
LBP	0	0	1.22453e-06	4.59199e-07	0	0	1	0	0.800603	0.0355814	0.953589
ANGPT4	0	0	1.22584e-06	4.59691e-07	0	0	1	0	0.800595	0.035581	0.953589
ALDH3B2	0	0	1.22678e-06	4.60043e-07	0	0	1	0	0.80059	0.0355808	0.95359
KCNJ11	0	0	1.22724e-06	4.60214e-07	0	0	1	0	0.800587	0.0355807	0.95359
PGD	0	0	1.22908e-06	4.60904e-07	0	0	1	0	0.800577	0.0355802	0.953591
STK19	0	0	1.23226e-06	4.62096e-07	0	0	1	0	0.800558	0.0355795	0.953592
WEE2	0	0	1.23319e-06	4.62448e-07	0	0	1	0	0.800553	0.0355792	0.953592
B3GAT1	0	0	1.23578e-06	4.63418e-07	0	0	1	0	0.800538	0.0355786	0.953593
LGMN	0	0	1.23822e-06	4.64333e-07	0	0	1	0	0.800524	0.035578	0.953594
SLC25A47	0	0	1.2383e-06	4.64364e-07	0	0	1	0	0.800524	0.035578	0.953594
DNTT	0	0	1.23963e-06	4.64861e-07	0	0	1	0	0.800516	0.0355777	0.953595
FUT8	0	0	1.23963e-06	4.64863e-07	0	0	1	0	0.800516	0.0355777	0.953596
ALDH5A1	0	0	1.2407e-06	4.65263e-07	0	0	1	0	0.80051	0.0355774	0.953596
NDUFS2	0	0	1.24195e-06	4.65732e-07	0	0	1	0	0.800503	0.0355771	0.953597
MEX3C	0	0	1.24225e-06	4.65842e-07	0	0	1	0	0.800501	0.035577	0.953597
CYP1A1	0	0	1.24426e-06	4.66596e-07	0	0	1	0	0.80049	0.0355765	0.953598
FOXJ2	0	0	1.24446e-06	4.66672e-07	0	0	1	0	0.800489	0.0355765	0.953599
TBC1D22B	0	0	1.24636e-06	4.67385e-07	0	0	1	0	0.800478	0.035576	0.953599
ZNF236	0	0	5.10873e-06	1.91577e-06	0	0	0	1	0.800477	0.035576	0.9536
SLC36A2	0	0	1.24975e-06	4.68657e-07	0	0	1	0	0.800459	0.0355752	0.953601
TTLL1	0	0	1.25048e-06	4.6893e-07	0	0	1	0	0.800454	0.035575	0.953601
SLC2A9	0	0	1.25052e-06	4.68945e-07	0	0	1	0	0.800454	0.035575	0.953602
SMARCD2	0	0	1.25083e-06	4.6906e-07	0	0	1	0	0.800452	0.0355749	0.953603
CYTH4	0	0	1.2517e-06	4.69388e-07	0	0	1	0	0.800447	0.0355747	0.953603
MSL2	0	0	1.25468e-06	4.70505e-07	0	0	1	0	0.80043	0.035574	0.953604
SLC11A2	0	0	1.25578e-06	4.70918e-07	0	0	1	0	0.800424	0.0355737	0.953605
C14orf93	0	0	1.25606e-06	4.71022e-07	0	0	1	0	0.800423	0.0355736	0.953605
GLTSCR2	0	0	1.25643e-06	4.7116e-07	0	0	1	0	0.80042	0.0355736	0.953606
ORC2	0	0	1.25758e-06	4.71592e-07	0	0	1	0	0.800414	0.0355733	0.953606
DNAJC2	0	0	1.26112e-06	4.72919e-07	0	0	1	0	0.800394	0.0355724	0.953607
TOE1	0	0	1.26242e-06	4.73409e-07	0	0	1	0	0.800386	0.0355721	0.953608
REXO4	0	0	1.26398e-06	4.73991e-07	0	0	1	0	0.800377	0.0355717	0.953608
NT5DC3	0	0	1.2645e-06	4.74187e-07	0	0	1	0	0.800374	0.0355716	0.953609
ZNF780A	0	0	1.26677e-06	4.75039e-07	0	0	1	0	0.800361	0.035571	0.95361
FIGNL1	0	0	1.26838e-06	4.75642e-07	0	0	1	0	0.800352	0.0355706	0.95361
LRRN3	0	0	1.26976e-06	4.76161e-07	0	0	1	0	0.800344	0.0355703	0.953611
USP6	0	0	3.21006e-06	1.20377e-06	1	0	2	0	0.800344	0.0355703	0.953612
ZDHHC1	0	0	1.27004e-06	4.76264e-07	0	0	1	0	0.800343	0.0355702	0.953612
ZNF551	0	0	1.27067e-06	4.765e-07	0	0	1	0	0.800339	0.0355701	0.953613
TMPRSS9	0	0	3.21137e-06	1.20426e-06	1	0	2	0	0.800336	0.03557	0.953613
NHLRC1	0	0	1.27113e-06	4.76676e-07	0	0	1	0	0.800336	0.03557	0.953614
KLHL41	0	0	1.27241e-06	4.77153e-07	0	0	1	0	0.800329	0.0355696	0.953615
TDRKH	0	0	1.27313e-06	4.77426e-07	0	0	1	0	0.800325	0.0355695	0.953615
ARRDC1	0	0	1.27349e-06	4.77558e-07	0	0	1	0	0.800323	0.0355694	0.953616
PSAPL1	0	0	1.27512e-06	4.7817e-07	0	0	1	0	0.800314	0.035569	0.953617
DNAH17	0	0	1.21103e-05	4.54137e-06	4	0	5	0	0.800304	0.0355685	0.953617
KRT80	0	0	1.27947e-06	4.79802e-07	0	0	1	0	0.800289	0.0355679	0.953618
UTP18	0	0	1.28107e-06	4.804e-07	0	0	1	0	0.80028	0.0355675	0.953619
TBKBP1	0	0	1.28161e-06	4.80604e-07	0	0	1	0	0.800277	0.0355674	0.953619
C6orf118	0	0	1.28227e-06	4.80851e-07	0	0	1	0	0.800273	0.0355672	0.95362
ELTD1	0	0	1.28455e-06	4.81705e-07	0	0	1	0	0.80026	0.0355667	0.95362
DENND6A	0	0	1.28587e-06	4.82202e-07	0	0	1	0	0.800252	0.0355663	0.953621
ITPRIPL1	0	0	1.28596e-06	4.82235e-07	0	0	1	0	0.800252	0.0355663	0.953622
CHRNA7	0	0	1.28728e-06	4.82731e-07	0	0	1	0	0.800244	0.035566	0.953622
ZNF264	0	0	1.2878e-06	4.82925e-07	0	0	1	0	0.800241	0.0355659	0.953623
FRRS1	0	0	1.28822e-06	4.83082e-07	0	0	1	0	0.800239	0.0355658	0.953624
FBLN5	0	0	1.28838e-06	4.83142e-07	0	0	1	0	0.800238	0.0355657	0.953624
DCT	0	0	1.28845e-06	4.83169e-07	0	0	1	0	0.800238	0.0355657	0.953625
SPATS2L	0	0	1.28852e-06	4.83195e-07	0	0	1	0	0.800237	0.0355657	0.953626
ASB15	0	0	1.28894e-06	4.83352e-07	0	0	1	0	0.800235	0.0355656	0.953626
ETV4	0	0	1.28901e-06	4.83379e-07	0	0	1	0	0.800234	0.0355656	0.953627
UGT1A3	0	0	1.28905e-06	4.83392e-07	0	0	1	0	0.800234	0.0355656	0.953627
OXA1L	0	0	1.28922e-06	4.83456e-07	0	0	1	0	0.800233	0.0355655	0.953628
HCLS1	0	0	1.28929e-06	4.83485e-07	0	0	1	0	0.800233	0.0355655	0.953629
ANO10	0	0	1.28961e-06	4.83605e-07	0	0	1	0	0.800231	0.0355654	0.953629
ZNF304	0	0	1.29036e-06	4.83884e-07	0	0	1	0	0.800227	0.0355652	0.95363
LINGO2	0	0	1.29134e-06	4.84251e-07	0	0	1	0	0.800221	0.035565	0.953631
ALCAM	0	0	1.29169e-06	4.84383e-07	0	0	1	0	0.800219	0.0355649	0.953631
ZNF420	0	0	1.29216e-06	4.84562e-07	0	0	1	0	0.800216	0.0355648	0.953632
SLC22A16	0	0	1.29295e-06	4.84858e-07	0	0	1	0	0.800212	0.0355646	0.953633
SLC37A3	0	0	1.29308e-06	4.84906e-07	0	0	1	0	0.800211	0.0355646	0.953633
FOXN3	0	0	1.29532e-06	4.85745e-07	0	0	1	0	0.800198	0.035564	0.953634
DDC	0	0	1.29556e-06	4.85837e-07	0	0	1	0	0.800197	0.035564	0.953634
PGBD3	0	0	1.29564e-06	4.85865e-07	0	0	1	0	0.800196	0.035564	0.953635
TMEM87B	0	0	1.29599e-06	4.85997e-07	0	0	1	0	0.800194	0.0355639	0.953636
SASS6	0	0	1.29611e-06	4.86043e-07	0	0	1	0	0.800194	0.0355638	0.953636
RINL	0	0	1.29668e-06	4.86256e-07	0	0	1	0	0.800191	0.0355637	0.953637
FAM83F	0	0	1.29719e-06	4.86446e-07	0	0	1	0	0.800188	0.0355636	0.953638
SLC30A10	0	0	1.30042e-06	4.87657e-07	0	0	1	0	0.800169	0.0355628	0.953638
ZNF543	0	0	1.30047e-06	4.87675e-07	0	0	1	0	0.800169	0.0355628	0.953639
GRB14	0	0	1.30082e-06	4.87808e-07	0	0	1	0	0.800167	0.0355627	0.95364
GPR132	0	0	1.30188e-06	4.88206e-07	0	0	1	0	0.800161	0.0355624	0.95364
LRRIQ4	0	0	1.3021e-06	4.88287e-07	0	0	1	0	0.80016	0.0355624	0.953641
OPRD1	0	0	1.30399e-06	4.88998e-07	0	0	1	0	0.800149	0.0355619	0.953641
NPNT	0	0	1.3048e-06	4.89299e-07	0	0	1	0	0.800144	0.0355617	0.953642
HSF4	0	0	1.30486e-06	4.89324e-07	0	0	1	0	0.800144	0.0355617	0.953643
RAD17	0	0	1.30511e-06	4.89415e-07	0	0	1	0	0.800142	0.0355616	0.953643
FGGY	0	0	1.30639e-06	4.89895e-07	0	0	1	0	0.800135	0.0355613	0.953644
ZNF785	0	0	1.30668e-06	4.90004e-07	0	0	1	0	0.800133	0.0355613	0.953645
SLC13A1	0	0	1.30738e-06	4.90266e-07	0	0	1	0	0.800129	0.0355611	0.953645
SH3BP5L	0	0	1.30766e-06	4.90371e-07	0	0	1	0	0.800128	0.035561	0.953646
ASS1	0	0	1.30813e-06	4.9055e-07	0	0	1	0	0.800125	0.0355609	0.953647
TSEN54	0	0	1.30889e-06	4.90832e-07	0	0	1	0	0.800121	0.0355607	0.953647
ZNF250	0	0	1.31105e-06	4.91645e-07	0	0	1	0	0.800108	0.0355602	0.953648
SHQ1	0	0	1.31156e-06	4.91834e-07	0	0	1	0	0.800106	0.0355601	0.953648
ZNF814	0	0	1.3122e-06	4.92075e-07	0	0	1	0	0.800102	0.0355599	0.953649
CIITA	0	0	3.25277e-06	1.21979e-06	1	0	2	0	0.8001	0.0355598	0.95365
MAN2B2	0	0	3.25563e-06	1.22086e-06	1	0	2	0	0.800084	0.0355591	0.95365
SGK1	0	0	1.31553e-06	4.93323e-07	0	0	1	0	0.800083	0.0355591	0.953651
CCSER1	0	0	1.31605e-06	4.9352e-07	0	0	1	0	0.80008	0.035559	0.953652
STON1	0	0	1.31677e-06	4.93789e-07	0	0	1	0	0.800076	0.0355588	0.953652
SLC2A4	0	0	1.31827e-06	4.94349e-07	0	0	1	0	0.800067	0.0355584	0.953653
PSAP	0	0	1.31835e-06	4.94381e-07	0	0	1	0	0.800067	0.0355584	0.953653
MYEF2	0	0	1.31838e-06	4.94393e-07	0	0	1	0	0.800067	0.0355584	0.953654
ZNF460	0	0	1.319e-06	4.94623e-07	0	0	1	0	0.800063	0.0355582	0.953655
SLC35D3	0	0	1.3194e-06	4.94774e-07	0	0	1	0	0.800061	0.0355581	0.953655
CSRNP2	0	0	1.32136e-06	4.95509e-07	0	0	1	0	0.80005	0.0355577	0.953656
ASB6	0	0	1.32155e-06	4.9558e-07	0	0	1	0	0.800049	0.0355576	0.953657
WNT2B	0	0	1.3216e-06	4.95599e-07	0	0	1	0	0.800048	0.0355576	0.953657
TTC6	0	0	1.32183e-06	4.95685e-07	0	0	1	0	0.800047	0.0355575	0.953658
GPR45	0	0	1.32299e-06	4.96119e-07	0	0	1	0	0.80004	0.0355573	0.953659
C8A	0	0	1.3234e-06	4.96275e-07	0	0	1	0	0.800038	0.0355572	0.953659
WIPI2	0	0	1.3272e-06	4.977e-07	0	0	1	0	0.800016	0.0355562	0.95366
CCDC60	0	0	1.32742e-06	4.97781e-07	0	0	1	0	0.800015	0.0355562	0.95366
RCBTB2	0	0	1.32773e-06	4.97899e-07	0	0	1	0	0.800013	0.0355561	0.953661
DUSP7	0	0	1.33049e-06	4.98933e-07	0	0	1	0	0.799998	0.0355554	0.953662
PHF14	0	0	1.33081e-06	4.99056e-07	0	0	1	0	0.799996	0.0355553	0.953662
C17orf59	0	0	1.33232e-06	4.9962e-07	0	0	1	0	0.799987	0.035555	0.953663
HS6ST3	0	0	1.33287e-06	4.99826e-07	0	0	1	0	0.799984	0.0355548	0.953664
LMBRD2	0	0	1.33302e-06	4.99882e-07	0	0	1	0	0.799983	0.0355548	0.953664
ASTE1	0	0	1.33548e-06	5.00806e-07	0	0	1	0	0.799969	0.0355542	0.953665
FRS3	0	0	1.33599e-06	5.00996e-07	0	0	1	0	0.799966	0.0355541	0.953666
ANKDD1A	0	0	1.33661e-06	5.01228e-07	0	0	1	0	0.799963	0.0355539	0.953666
RASGEF1C	0	0	1.33878e-06	5.02041e-07	0	0	1	0	0.79995	0.0355534	0.953667
SYTL1	0	0	1.33998e-06	5.02494e-07	0	0	1	0	0.799943	0.0355531	0.953667
WDFY1	0	0	1.34096e-06	5.0286e-07	0	0	1	0	0.799938	0.0355529	0.953668
ZNF800	0	0	1.3441e-06	5.04038e-07	0	0	1	0	0.79992	0.0355521	0.953669
ZNF184	0	0	1.3446e-06	5.04223e-07	0	0	1	0	0.799917	0.035552	0.953669
CYP24A1	0	0	1.34654e-06	5.04953e-07	0	0	1	0	0.799906	0.0355515	0.95367
EPHX2	0	0	1.34702e-06	5.05132e-07	0	0	1	0	0.799903	0.0355514	0.953671
B4GALT2	0	0	1.34712e-06	5.05171e-07	0	0	1	0	0.799903	0.0355514	0.953671
SARS	0	0	1.34755e-06	5.0533e-07	0	0	1	0	0.7999	0.0355513	0.953672
VEZT	0	0	1.34787e-06	5.05452e-07	0	0	1	0	0.799898	0.0355512	0.953672
PRODH2	0	0	1.34911e-06	5.05918e-07	0	0	1	0	0.799891	0.0355509	0.953673
RHBG	0	0	1.35031e-06	5.06367e-07	0	0	1	0	0.799884	0.0355506	0.953674
UGT1A4	0	0	1.35067e-06	5.065e-07	0	0	1	0	0.799882	0.0355505	0.953674
NXN	0	0	1.35295e-06	5.07355e-07	0	0	1	0	0.799869	0.0355499	0.953675
LRRC14B	0	0	1.35295e-06	5.07356e-07	0	0	1	0	0.799869	0.0355499	0.953676
DNTTIP2	0	0	1.35368e-06	5.0763e-07	0	0	1	0	0.799865	0.0355498	0.953676
EDAR	0	0	1.35391e-06	5.07717e-07	0	0	1	0	0.799864	0.0355497	0.953677
MEP1B	0	0	1.35411e-06	5.0779e-07	0	0	1	0	0.799863	0.0355497	0.953678
SLC6A12	0	0	1.36078e-06	5.10291e-07	0	0	1	0	0.799825	0.035548	0.953678
UQCRC1	0	0	1.36166e-06	5.10622e-07	0	0	1	0	0.79982	0.0355478	0.953679
IL6R	0	0	1.36279e-06	5.11044e-07	0	0	1	0	0.799813	0.0355475	0.953679
CNGA1	0	0	1.36337e-06	5.11265e-07	0	0	1	0	0.79981	0.0355474	0.95368
CMTR2	0	0	1.3637e-06	5.11386e-07	0	0	1	0	0.799808	0.0355473	0.953681
F13B	0	0	1.36423e-06	5.11586e-07	0	0	1	0	0.799805	0.0355472	0.953681
ZNF235	0	0	1.36549e-06	5.12059e-07	0	0	1	0	0.799798	0.0355469	0.953682
PSEN2	0	0	1.36586e-06	5.12199e-07	0	0	1	0	0.799796	0.0355468	0.953683
ALDH3A1	0	0	1.36624e-06	5.1234e-07	0	0	1	0	0.799794	0.0355467	0.953683
EFEMP2	0	0	1.36631e-06	5.12366e-07	0	0	1	0	0.799793	0.0355467	0.953684
TINAGL1	0	0	1.36655e-06	5.12457e-07	0	0	1	0	0.799792	0.0355466	0.953684
DCLRE1C	0	0	1.3689e-06	5.13336e-07	0	0	1	0	0.799778	0.035546	0.953685
PLD3	0	0	1.36969e-06	5.13634e-07	0	0	1	0	0.799774	0.0355458	0.953686
FAM35A	0	0	1.37019e-06	5.13822e-07	0	0	1	0	0.799771	0.0355457	0.953686
HEXA	0	0	1.37099e-06	5.1412e-07	0	0	1	0	0.799766	0.0355455	0.953687
BFSP1	0	0	1.37198e-06	5.14492e-07	0	0	1	0	0.799761	0.0355453	0.953688
LEPREL2	0	0	1.37393e-06	5.15222e-07	0	0	1	0	0.79975	0.0355448	0.953688
STK40	0	0	1.37408e-06	5.15282e-07	0	0	1	0	0.799749	0.0355448	0.953689
BACE1	0	0	1.37417e-06	5.15312e-07	0	0	1	0	0.799748	0.0355447	0.95369
BCAS1	0	0	1.37665e-06	5.16243e-07	0	0	1	0	0.799734	0.0355441	0.95369
MFRP	0	0	1.37714e-06	5.16426e-07	0	0	1	0	0.799731	0.035544	0.953691
STIP1	0	0	1.37806e-06	5.16771e-07	0	0	1	0	0.799726	0.0355438	0.953691
CWH43	0	0	1.38022e-06	5.17584e-07	0	0	1	0	0.799714	0.0355433	0.953692
RIPK3	0	0	1.3819e-06	5.18214e-07	0	0	1	0	0.799704	0.0355429	0.953693
PPARA	0	0	1.38284e-06	5.18566e-07	0	0	1	0	0.799699	0.0355426	0.953693
CYP4F3	0	0	1.38421e-06	5.19078e-07	0	0	1	0	0.799691	0.0355423	0.953694
LAD1	0	0	1.38466e-06	5.19246e-07	0	0	1	0	0.799688	0.0355422	0.953695
CTNNBL1	0	0	1.38762e-06	5.20357e-07	0	0	1	0	0.799672	0.0355415	0.953695
VANGL1	0	0	1.38825e-06	5.20592e-07	0	0	1	0	0.799668	0.0355413	0.953696
C1orf116	0	0	1.38938e-06	5.21019e-07	0	0	1	0	0.799661	0.035541	0.953696
MAN2A2	0	0	3.33183e-06	1.24944e-06	1	0	2	0	0.799649	0.0355405	0.953697
MAMDC2	0	0	1.39165e-06	5.2187e-07	0	0	1	0	0.799649	0.0355405	0.953698
ANKLE1	0	0	1.39193e-06	5.21975e-07	0	0	1	0	0.799647	0.0355404	0.953698
ARFGAP2	0	0	1.3955e-06	5.23314e-07	0	0	1	0	0.799627	0.0355395	0.953699
HIRIP3	0	0	1.39562e-06	5.23358e-07	0	0	1	0	0.799626	0.0355395	0.9537
CCDC63	0	0	1.39673e-06	5.23772e-07	0	0	1	0	0.79962	0.0355392	0.9537
LIPC	0	0	1.39728e-06	5.23979e-07	0	0	1	0	0.799616	0.0355391	0.953701
BTBD9	0	0	1.40149e-06	5.25559e-07	0	0	1	0	0.799592	0.0355381	0.953701
B4GALNT2	0	0	1.4017e-06	5.25637e-07	0	0	1	0	0.799591	0.035538	0.953702
TTC38	0	0	1.40282e-06	5.26056e-07	0	0	1	0	0.799585	0.0355377	0.953703
BLK	0	0	1.40419e-06	5.26573e-07	0	0	1	0	0.799577	0.0355374	0.953703
BACE2	0	0	1.40555e-06	5.27082e-07	0	0	1	0	0.799569	0.0355371	0.953704
TAB3	0	0	1.40577e-06	5.27163e-07	0	0	1	0	0.799568	0.035537	0.953705
PDIA5	0	0	1.4066e-06	5.27475e-07	0	0	1	0	0.799563	0.0355368	0.953705
GAS2L3	0	0	1.40792e-06	5.2797e-07	0	0	1	0	0.799556	0.0355365	0.953706
CCDC14	0	0	1.40902e-06	5.28384e-07	0	0	1	0	0.799549	0.0355362	0.953707
SLC47A2	0	0	1.40949e-06	5.28557e-07	0	0	1	0	0.799547	0.0355361	0.953707
TRIP6	0	0	1.4122e-06	5.29575e-07	0	0	1	0	0.799531	0.0355354	0.953708
DDX49	0	0	1.41291e-06	5.29841e-07	0	0	1	0	0.799527	0.0355353	0.953708
EIF2AK1	0	0	1.41424e-06	5.30342e-07	0	0	1	0	0.79952	0.0355349	0.953709
SLC24A2	0	0	1.41856e-06	5.31959e-07	0	0	1	0	0.799495	0.0355339	0.95371
RGS7	0	0	1.41875e-06	5.32033e-07	0	0	1	0	0.799494	0.0355338	0.95371
SLC7A9	0	0	1.41907e-06	5.32153e-07	0	0	1	0	0.799492	0.0355338	0.953711
AMZ1	0	0	1.41914e-06	5.32177e-07	0	0	1	0	0.799492	0.0355337	0.953712
LARP4	0	0	1.41961e-06	5.32352e-07	0	0	1	0	0.799489	0.0355336	0.953712
ZNF749	0	0	1.41974e-06	5.32401e-07	0	0	1	0	0.799488	0.0355336	0.953713
SYTL5	0	0	1.4224e-06	5.334e-07	0	0	1	0	0.799473	0.0355329	0.953713
PPP1R16A	0	0	1.42365e-06	5.33869e-07	0	0	1	0	0.799466	0.0355326	0.953714
RUNX1	0	0	1.42491e-06	5.3434e-07	0	0	1	0	0.799459	0.0355323	0.953715
SLC47A1	0	0	1.42611e-06	5.34793e-07	0	0	1	0	0.799452	0.035532	0.953715
SPTY2D1	0	0	1.42627e-06	5.34852e-07	0	0	1	0	0.799451	0.035532	0.953716
ZNF517	0	0	1.42837e-06	5.35638e-07	0	0	1	0	0.799439	0.0355315	0.953717
PHGDH	0	0	1.42875e-06	5.35782e-07	0	0	1	0	0.799437	0.0355314	0.953717
SLC6A15	0	0	1.42901e-06	5.35878e-07	0	0	1	0	0.799435	0.0355313	0.953718
MPP4	0	0	1.4291e-06	5.35913e-07	0	0	1	0	0.799435	0.0355313	0.953718
PODXL	0	0	1.43075e-06	5.36532e-07	0	0	1	0	0.799425	0.0355309	0.953719
CYP4F12	0	0	1.43109e-06	5.36658e-07	0	0	1	0	0.799424	0.0355308	0.95372
SCLY	0	0	1.43345e-06	5.37544e-07	0	0	1	0	0.79941	0.0355302	0.95372
COG6	0	0	1.43421e-06	5.37829e-07	0	0	1	0	0.799406	0.0355301	0.953721
CYP11A1	0	0	1.43448e-06	5.37929e-07	0	0	1	0	0.799404	0.03553	0.953722
KRT74	0	0	1.43533e-06	5.3825e-07	0	0	1	0	0.799399	0.0355298	0.953722
P4HA2	0	0	1.43861e-06	5.39479e-07	0	0	1	0	0.799381	0.035529	0.953723
NOP56	0	0	1.44062e-06	5.40232e-07	0	0	1	0	0.799369	0.0355285	0.953723
HIVEP2	0	0	5.30398e-06	1.98899e-06	0	0	0	1	0.799365	0.0355283	0.953724
SENP2	0	0	1.44198e-06	5.40741e-07	0	0	1	0	0.799361	0.0355282	0.953725
PET112	0	0	1.44282e-06	5.41058e-07	0	0	1	0	0.799357	0.035528	0.953725
FGD4	0	0	1.4433e-06	5.41239e-07	0	0	1	0	0.799354	0.0355278	0.953726
FHOD1	0	0	3.38366e-06	1.26887e-06	1	0	2	0	0.799354	0.0355278	0.953727
DNPEP	0	0	1.44597e-06	5.4224e-07	0	0	1	0	0.799339	0.0355272	0.953727
ZNF16	0	0	1.44722e-06	5.42706e-07	0	0	1	0	0.799332	0.0355269	0.953728
TLR2	0	0	1.45116e-06	5.44186e-07	0	0	1	0	0.799309	0.0355259	0.953729
TTLL11	0	0	1.4512e-06	5.44201e-07	0	0	1	0	0.799309	0.0355259	0.953729
CCIN	0	0	1.45128e-06	5.44229e-07	0	0	1	0	0.799308	0.0355259	0.95373
CERK	0	0	1.45193e-06	5.44473e-07	0	0	1	0	0.799305	0.0355257	0.95373
NUGGC	0	0	1.45234e-06	5.44627e-07	0	0	1	0	0.799302	0.0355256	0.953731
EIF2D	0	0	1.45429e-06	5.45359e-07	0	0	1	0	0.799291	0.0355252	0.953732
SLC15A3	0	0	1.4556e-06	5.4585e-07	0	0	1	0	0.799284	0.0355248	0.953732
SYT16	0	0	1.45633e-06	5.46125e-07	0	0	1	0	0.79928	0.0355247	0.953733
SCARA5	0	0	1.4571e-06	5.46413e-07	0	0	1	0	0.799275	0.0355245	0.953734
SHPK	0	0	1.458e-06	5.46748e-07	0	0	1	0	0.79927	0.0355242	0.953734
RIPK1	0	0	1.45801e-06	5.46755e-07	0	0	1	0	0.79927	0.0355242	0.953735
PPWD1	0	0	1.4583e-06	5.46863e-07	0	0	1	0	0.799268	0.0355242	0.953735
KRT75	0	0	1.45952e-06	5.47319e-07	0	0	1	0	0.799261	0.0355239	0.953736
ZNF251	0	0	1.46085e-06	5.47819e-07	0	0	1	0	0.799254	0.0355235	0.953737
DDX18	0	0	1.4623e-06	5.48364e-07	0	0	1	0	0.799246	0.0355232	0.953737
RNPEP	0	0	1.46317e-06	5.4869e-07	0	0	1	0	0.799241	0.035523	0.953738
F7	0	0	1.46476e-06	5.49284e-07	0	0	1	0	0.799232	0.0355226	0.953739
EDEM2	0	0	1.46488e-06	5.49329e-07	0	0	1	0	0.799231	0.0355226	0.953739
TEKT4	0	0	1.46521e-06	5.49455e-07	0	0	1	0	0.799229	0.0355225	0.95374
C15orf27	0	0	1.46797e-06	5.5049e-07	0	0	1	0	0.799213	0.0355218	0.95374
SLC13A5	0	0	1.47277e-06	5.52288e-07	0	0	1	0	0.799186	0.0355206	0.953741
TAX1BP1	0	0	1.47523e-06	5.53211e-07	0	0	1	0	0.799172	0.03552	0.953742
NOX3	0	0	1.47737e-06	5.54014e-07	0	0	1	0	0.79916	0.0355195	0.953742
DDX55	0	0	1.47836e-06	5.54386e-07	0	0	1	0	0.799154	0.0355193	0.953743
ARMC8	0	0	1.47889e-06	5.54582e-07	0	0	1	0	0.799151	0.0355191	0.953744
DEPDC1	0	0	1.48002e-06	5.55008e-07	0	0	1	0	0.799145	0.0355189	0.953744
NSUN5	0	0	1.48031e-06	5.55117e-07	0	0	1	0	0.799143	0.0355188	0.953745
GPR6	0	0	1.48161e-06	5.55604e-07	0	0	1	0	0.799135	0.0355185	0.953745
SHCBP1L	0	0	1.48235e-06	5.5588e-07	0	0	1	0	0.799131	0.0355183	0.953746
CDK18	0	0	1.48427e-06	5.566e-07	0	0	1	0	0.79912	0.0355178	0.953747
COL8A1	0	0	1.4852e-06	5.56949e-07	0	0	1	0	0.799115	0.0355176	0.953747
IMMT	0	0	1.48533e-06	5.56999e-07	0	0	1	0	0.799114	0.0355176	0.953748
PUS1	0	0	1.48587e-06	5.572e-07	0	0	1	0	0.799111	0.0355174	0.953749
APCDD1	0	0	1.48916e-06	5.58436e-07	0	0	1	0	0.799092	0.0355166	0.953749
VCAM1	0	0	1.49137e-06	5.59264e-07	0	0	1	0	0.79908	0.0355161	0.95375
IFT122	0	0	3.43361e-06	1.28761e-06	1	0	2	0	0.799069	0.0355156	0.95375
FCRLB	0	0	1.49358e-06	5.60094e-07	0	0	1	0	0.799067	0.0355155	0.953751
APBB1IP	0	0	1.49397e-06	5.60238e-07	0	0	1	0	0.799065	0.0355155	0.953752
RUNDC1	0	0	1.49397e-06	5.6024e-07	0	0	1	0	0.799065	0.0355155	0.953752
ARHGAP18	0	0	1.49426e-06	5.60346e-07	0	0	1	0	0.799063	0.0355154	0.953753
PIGT	0	0	1.49437e-06	5.6039e-07	0	0	1	0	0.799063	0.0355154	0.953754
FERMT1	0	0	1.49448e-06	5.60429e-07	0	0	1	0	0.799062	0.0355153	0.953754
LRRC49	0	0	1.4949e-06	5.60588e-07	0	0	1	0	0.79906	0.0355152	0.953755
PHACTR2	0	0	1.49498e-06	5.60619e-07	0	0	1	0	0.799059	0.0355152	0.953755
CHRNB1	0	0	1.49581e-06	5.6093e-07	0	0	1	0	0.799054	0.035515	0.953756
GABRD	0	0	1.49637e-06	5.61139e-07	0	0	1	0	0.799051	0.0355149	0.953757
MMP24	0	0	1.49871e-06	5.62014e-07	0	0	1	0	0.799038	0.0355143	0.953757
ANKRD6	0	0	1.5009e-06	5.62839e-07	0	0	1	0	0.799025	0.0355138	0.953758
RNF6	0	0	1.50207e-06	5.63275e-07	0	0	1	0	0.799019	0.0355135	0.953759
PTPN14	0	0	3.44725e-06	1.29272e-06	1	0	2	0	0.798992	0.0355123	0.953759
LRIT1	0	0	1.50727e-06	5.65225e-07	0	0	1	0	0.798989	0.0355122	0.95376
N4BP1	0	0	1.50772e-06	5.65394e-07	0	0	1	0	0.798987	0.0355121	0.95376
SPIRE1	0	0	1.51447e-06	5.67928e-07	0	0	1	0	0.798948	0.0355104	0.953761
HAPLN4	0	0	1.51523e-06	5.6821e-07	0	0	1	0	0.798944	0.0355103	0.953762
REC8	0	0	1.51762e-06	5.69109e-07	0	0	1	0	0.79893	0.0355097	0.953762
OIT3	0	0	1.51891e-06	5.69591e-07	0	0	1	0	0.798923	0.0355094	0.953763
KLHL5	0	0	1.51925e-06	5.69717e-07	0	0	1	0	0.798921	0.0355093	0.953764
PTPN22	0	0	1.52019e-06	5.7007e-07	0	0	1	0	0.798916	0.035509	0.953764
FBXW9	0	0	1.52336e-06	5.7126e-07	0	0	1	0	0.798897	0.0355083	0.953765
DES	0	0	1.52851e-06	5.73193e-07	0	0	1	0	0.798868	0.035507	0.953765
ZNF202	0	0	1.52899e-06	5.7337e-07	0	0	1	0	0.798865	0.0355069	0.953766
PLAA	0	0	1.53128e-06	5.74229e-07	0	0	1	0	0.798852	0.0355063	0.953767
PACSIN2	0	0	1.5317e-06	5.74386e-07	0	0	1	0	0.79885	0.0355062	0.953767
BUD13	0	0	1.53265e-06	5.74742e-07	0	0	1	0	0.798845	0.035506	0.953768
CRISPLD2	0	0	1.53274e-06	5.74779e-07	0	0	1	0	0.798844	0.035506	0.953769
RNF214	0	0	1.53315e-06	5.74931e-07	0	0	1	0	0.798842	0.0355059	0.953769
CHRM4	0	0	1.53362e-06	5.75107e-07	0	0	1	0	0.798839	0.0355058	0.95377
RETSAT	0	0	1.53402e-06	5.75256e-07	0	0	1	0	0.798837	0.0355057	0.95377
ALDH4A1	0	0	1.53736e-06	5.7651e-07	0	0	1	0	0.798818	0.0355049	0.953771
PIGZ	0	0	1.53831e-06	5.76865e-07	0	0	1	0	0.798812	0.0355046	0.953772
GNL1	0	0	1.54256e-06	5.78461e-07	0	0	1	0	0.798788	0.0355036	0.953772
ZNF616	0	0	1.54483e-06	5.79311e-07	0	0	1	0	0.798775	0.035503	0.953773
ACSS2	0	0	1.54488e-06	5.79331e-07	0	0	1	0	0.798775	0.035503	0.953773
DDX43	0	0	1.54523e-06	5.7946e-07	0	0	1	0	0.798773	0.0355029	0.953774
ADRBK2	0	0	1.54664e-06	5.79991e-07	0	0	1	0	0.798765	0.0355026	0.953775
C14orf159	0	0	1.54735e-06	5.80256e-07	0	0	1	0	0.798761	0.0355024	0.953775
SSTR4	0	0	1.54758e-06	5.80343e-07	0	0	1	0	0.798759	0.0355024	0.953776
SLC22A5	0	0	1.54913e-06	5.80923e-07	0	0	1	0	0.798751	0.035502	0.953777
SPAG16	0	0	1.55358e-06	5.82592e-07	0	0	1	0	0.798725	0.0355009	0.953777
EFHB	0	0	1.55521e-06	5.83205e-07	0	0	1	0	0.798716	0.0355005	0.953778
GOLGA5	0	0	1.55573e-06	5.83401e-07	0	0	1	0	0.798713	0.0355004	0.953778
ARHGAP25	0	0	1.55998e-06	5.84993e-07	0	0	1	0	0.798689	0.0354993	0.953779
GP1BA	0	0	1.5628e-06	5.86052e-07	0	0	1	0	0.798673	0.0354986	0.95378
CAPN7	0	0	1.56376e-06	5.86411e-07	0	0	1	0	0.798667	0.0354984	0.95378
PGS1	0	0	1.56572e-06	5.87146e-07	0	0	1	0	0.798656	0.0354979	0.953781
MPEG1	0	0	1.56777e-06	5.87915e-07	0	0	1	0	0.798644	0.0354974	0.953782
EPC2	0	0	1.5686e-06	5.88226e-07	0	0	1	0	0.79864	0.0354972	0.953782
ESRP1	0	0	1.57031e-06	5.88866e-07	0	0	1	0	0.79863	0.0354968	0.953783
SH2D3A	0	0	1.57336e-06	5.90011e-07	0	0	1	0	0.798613	0.0354961	0.953783
GFM2	0	0	1.57348e-06	5.90055e-07	0	0	1	0	0.798612	0.035496	0.953784
NOC3L	0	0	1.57483e-06	5.9056e-07	0	0	1	0	0.798604	0.0354957	0.953785
STIM1	0	0	1.57552e-06	5.90819e-07	0	0	1	0	0.7986	0.0354955	0.953785
SCYL3	0	0	1.57852e-06	5.91945e-07	0	0	1	0	0.798583	0.0354948	0.953786
PPP2R1B	0	0	1.57915e-06	5.92181e-07	0	0	1	0	0.79858	0.0354946	0.953787
CCNT2	0	0	1.58054e-06	5.92703e-07	0	0	1	0	0.798572	0.0354943	0.953787
DLAT	0	0	1.58162e-06	5.93108e-07	0	0	1	0	0.798565	0.035494	0.953788
PIAS3	0	0	1.58296e-06	5.93609e-07	0	0	1	0	0.798558	0.0354937	0.953788
GALNT16	0	0	1.58524e-06	5.94466e-07	0	0	1	0	0.798545	0.0354932	0.953789
CRTC3	0	0	1.58816e-06	5.95559e-07	0	0	1	0	0.798528	0.0354924	0.95379
RNF207	0	0	1.59e-06	5.9625e-07	0	0	1	0	0.798518	0.035492	0.95379
LIMD1	0	0	1.59053e-06	5.96449e-07	0	0	1	0	0.798515	0.0354919	0.953791
ARRDC2	0	0	1.59269e-06	5.97258e-07	0	0	1	0	0.798502	0.0354913	0.953792
USP51	0	0	1.5934e-06	5.97526e-07	0	0	1	0	0.798498	0.0354912	0.953792
ZSCAN18	0	0	1.59452e-06	5.97944e-07	0	0	1	0	0.798492	0.0354909	0.953793
LRRC8B	0	0	1.59695e-06	5.98857e-07	0	0	1	0	0.798478	0.0354903	0.953793
SYDE1	0	0	1.59768e-06	5.99131e-07	0	0	1	0	0.798474	0.0354901	0.953794
EXOC6	0	0	1.59806e-06	5.99273e-07	0	0	1	0	0.798472	0.03549	0.953795
RXFP1	0	0	1.59925e-06	5.99718e-07	0	0	1	0	0.798465	0.0354897	0.953795
LRRC8C	0	0	1.6001e-06	6.00037e-07	0	0	1	0	0.79846	0.0354895	0.953796
SLC15A2	0	0	1.60177e-06	6.00664e-07	0	0	1	0	0.798451	0.0354891	0.953797
PRPH	0	0	1.60288e-06	6.0108e-07	0	0	1	0	0.798444	0.0354888	0.953797
ZNF783	0	0	1.60345e-06	6.01292e-07	0	0	1	0	0.798441	0.0354887	0.953798
PJA1	0	0	1.60488e-06	6.01828e-07	0	0	1	0	0.798433	0.0354884	0.953798
THOC5	0	0	1.60499e-06	6.01872e-07	0	0	1	0	0.798432	0.0354883	0.953799
SLC37A1	0	0	1.60536e-06	6.02011e-07	0	0	1	0	0.79843	0.0354882	0.9538
RANBP10	0	0	1.61065e-06	6.03996e-07	0	0	1	0	0.7984	0.0354869	0.9538
ZNF263	0	0	1.61426e-06	6.05348e-07	0	0	1	0	0.79838	0.0354861	0.953801
GALC	0	0	1.61623e-06	6.06086e-07	0	0	1	0	0.798368	0.0354856	0.953801
SLC22A12	0	0	1.6166e-06	6.06224e-07	0	0	1	0	0.798366	0.0354855	0.953802
C11orf82	0	0	1.6166e-06	6.06224e-07	0	0	1	0	0.798366	0.0354855	0.953803
CYP27A1	0	0	1.61717e-06	6.06439e-07	0	0	1	0	0.798363	0.0354854	0.953803
GAD1	0	0	1.61834e-06	6.06878e-07	0	0	1	0	0.798356	0.0354851	0.953804
MTMR12	0	0	1.61854e-06	6.06951e-07	0	0	1	0	0.798355	0.035485	0.953805
FPGS	0	0	1.62042e-06	6.07656e-07	0	0	1	0	0.798344	0.0354846	0.953805
PHTF1	0	0	1.62123e-06	6.07962e-07	0	0	1	0	0.79834	0.0354844	0.953806
GALNT6	0	0	1.62202e-06	6.08258e-07	0	0	1	0	0.798335	0.0354842	0.953806
CYP1B1	0	0	1.6266e-06	6.09975e-07	0	0	1	0	0.798309	0.0354831	0.953807
ZNRF4	0	0	1.62735e-06	6.10255e-07	0	0	1	0	0.798305	0.0354829	0.953808
ASPH	0	0	1.62849e-06	6.10684e-07	0	0	1	0	0.798298	0.0354826	0.953808
STEAP3	0	0	1.62893e-06	6.10848e-07	0	0	1	0	0.798296	0.0354825	0.953809
F11	0	0	1.62984e-06	6.11189e-07	0	0	1	0	0.798291	0.0354823	0.95381
P2RX7	0	0	1.63001e-06	6.11256e-07	0	0	1	0	0.79829	0.0354822	0.95381
SHC1	0	0	1.63019e-06	6.11323e-07	0	0	1	0	0.798289	0.0354822	0.953811
GAB1	0	0	1.63043e-06	6.11411e-07	0	0	1	0	0.798287	0.0354821	0.953811
TRIP10	0	0	1.63819e-06	6.14322e-07	0	0	1	0	0.798243	0.0354802	0.953812
MID2	0	0	1.63882e-06	6.14556e-07	0	0	1	0	0.79824	0.0354801	0.953813
FOXN1	0	0	1.63928e-06	6.14729e-07	0	0	1	0	0.798237	0.03548	0.953813
LBR	0	0	1.64071e-06	6.15267e-07	0	0	1	0	0.798229	0.0354796	0.953814
ALPPL2	0	0	1.64168e-06	6.15628e-07	0	0	1	0	0.798223	0.0354794	0.953815
GTF2IRD2	0	0	1.6421e-06	6.15789e-07	0	0	1	0	0.798221	0.0354793	0.953815
INTS10	0	0	1.6434e-06	6.16275e-07	0	0	1	0	0.798214	0.035479	0.953816
NPEPPS	0	0	1.64365e-06	6.16369e-07	0	0	1	0	0.798212	0.0354789	0.953816
ZNF658	0	0	1.64607e-06	6.17277e-07	0	0	1	0	0.798198	0.0354783	0.953817
C1orf127	0	0	1.64724e-06	6.17714e-07	0	0	1	0	0.798192	0.035478	0.953818
GNE	0	0	1.64805e-06	6.18017e-07	0	0	1	0	0.798187	0.0354778	0.953818
PDIA4	0	0	1.64972e-06	6.18646e-07	0	0	1	0	0.798178	0.0354774	0.953819
DRC1	0	0	1.65036e-06	6.18884e-07	0	0	1	0	0.798174	0.0354773	0.953819
OTOP2	0	0	1.65076e-06	6.19036e-07	0	0	1	0	0.798172	0.0354772	0.95382
GTF2F1	0	0	1.65087e-06	6.19077e-07	0	0	1	0	0.798171	0.0354771	0.953821
CIRH1A	0	0	1.65224e-06	6.1959e-07	0	0	1	0	0.798163	0.0354768	0.953821
PRDM4	0	0	1.65291e-06	6.19839e-07	0	0	1	0	0.798159	0.0354766	0.953822
PLA2G4A	0	0	1.65689e-06	6.21334e-07	0	0	1	0	0.798137	0.0354757	0.953823
XRRA1	0	0	1.65903e-06	6.22135e-07	0	0	1	0	0.798125	0.0354751	0.953823
SLC5A1	0	0	1.66071e-06	6.22764e-07	0	0	1	0	0.798115	0.0354747	0.953824
KLHL18	0	0	1.66222e-06	6.23334e-07	0	0	1	0	0.798106	0.0354744	0.953824
INTS9	0	0	1.66437e-06	6.24138e-07	0	0	1	0	0.798094	0.0354738	0.953825
TRIM6-TRIM34	0	0	1.66655e-06	6.24956e-07	0	0	1	0	0.798082	0.0354733	0.953826
PHEX	0	0	1.6669e-06	6.25089e-07	0	0	1	0	0.79808	0.0354732	0.953826
COL15A1	0	0	3.6083e-06	1.35311e-06	1	0	2	0	0.798075	0.035473	0.953827
DYNC1I1	0	0	1.66879e-06	6.25796e-07	0	0	1	0	0.798069	0.0354728	0.953828
IMPG1	0	0	1.67245e-06	6.2717e-07	0	0	1	0	0.798048	0.0354719	0.953828
CDRT1	0	0	1.67307e-06	6.27401e-07	0	0	1	0	0.798045	0.0354717	0.953829
RABEP1	0	0	1.6763e-06	6.28612e-07	0	0	1	0	0.798026	0.0354709	0.953829
AFTPH	0	0	1.67641e-06	6.28654e-07	0	0	1	0	0.798026	0.0354709	0.95383
NLGN1	0	0	1.67824e-06	6.29338e-07	0	0	1	0	0.798015	0.0354704	0.953831
EZR	0	0	1.67914e-06	6.29677e-07	0	0	1	0	0.79801	0.0354702	0.953831
LIG4	0	0	1.68329e-06	6.31235e-07	0	0	1	0	0.797986	0.0354692	0.953832
SCFD2	0	0	1.68677e-06	6.3254e-07	0	0	1	0	0.797967	0.0354684	0.953832
COLGALT1	0	0	1.68981e-06	6.33678e-07	0	0	1	0	0.797949	0.0354676	0.953833
FCRL3	0	0	1.68983e-06	6.33685e-07	0	0	1	0	0.797949	0.0354676	0.953834
GJC2	0	0	1.68996e-06	6.33736e-07	0	0	1	0	0.797948	0.0354676	0.953834
PDCD6IP	0	0	1.69276e-06	6.34787e-07	0	0	1	0	0.797933	0.0354669	0.953835
GLE1	0	0	1.69436e-06	6.35386e-07	0	0	1	0	0.797923	0.0354665	0.953836
HTATSF1	0	0	1.69542e-06	6.35781e-07	0	0	1	0	0.797917	0.0354663	0.953836
CES2	0	0	1.70062e-06	6.37734e-07	0	0	1	0	0.797888	0.035465	0.953837
GLIS1	0	0	1.70097e-06	6.37866e-07	0	0	1	0	0.797886	0.0354649	0.953837
SH3RF3	0	0	1.70358e-06	6.38842e-07	0	0	1	0	0.797871	0.0354643	0.953838
NCLN	0	0	1.70436e-06	6.39135e-07	0	0	1	0	0.797866	0.0354641	0.953839
EGR1	0	0	1.70827e-06	6.40603e-07	0	0	1	0	0.797844	0.0354631	0.953839
WDR78	0	0	1.7083e-06	6.40612e-07	0	0	1	0	0.797844	0.0354631	0.95384
FSTL5	0	0	1.70982e-06	6.41183e-07	0	0	1	0	0.797835	0.0354627	0.95384
FAM160B2	0	0	1.71479e-06	6.43046e-07	0	0	1	0	0.797807	0.0354615	0.953841
TMEM175	0	0	1.71827e-06	6.4435e-07	0	0	1	0	0.797787	0.0354607	0.953842
MASTL	0	0	1.71827e-06	6.44353e-07	0	0	1	0	0.797787	0.0354607	0.953842
SCNN1B	0	0	1.71863e-06	6.44485e-07	0	0	1	0	0.797785	0.0354606	0.953843
SYT3	0	0	1.71926e-06	6.44723e-07	0	0	1	0	0.797782	0.0354604	0.953844
IMPDH1	0	0	1.72019e-06	6.45073e-07	0	0	1	0	0.797776	0.0354602	0.953844
DAK	0	0	1.72098e-06	6.45369e-07	0	0	1	0	0.797772	0.03546	0.953845
NPAS1	0	0	1.72216e-06	6.45811e-07	0	0	1	0	0.797765	0.0354597	0.953845
SLC6A20	0	0	1.72405e-06	6.46517e-07	0	0	1	0	0.797754	0.0354593	0.953846
COL9A2	0	0	1.72494e-06	6.46853e-07	0	0	1	0	0.797749	0.0354591	0.953847
SUGP1	0	0	1.72505e-06	6.46895e-07	0	0	1	0	0.797749	0.035459	0.953847
KCNG4	0	0	1.72529e-06	6.46982e-07	0	0	1	0	0.797747	0.035459	0.953848
XPNPEP2	0	0	1.73e-06	6.48752e-07	0	0	1	0	0.797721	0.0354578	0.953849
CWC22	0	0	1.73052e-06	6.48946e-07	0	0	1	0	0.797718	0.0354577	0.953849
RTEL1	0	0	3.67291e-06	1.37734e-06	1	0	2	0	0.797707	0.0354572	0.95385
IGF2BP2	0	0	1.73326e-06	6.49973e-07	0	0	1	0	0.797702	0.035457	0.95385
FLYWCH1	0	0	1.73473e-06	6.50524e-07	0	0	1	0	0.797694	0.0354567	0.953851
THAP9	0	0	1.73515e-06	6.50681e-07	0	0	1	0	0.797691	0.0354566	0.953852
TTC27	0	0	1.73731e-06	6.5149e-07	0	0	1	0	0.797679	0.035456	0.953852
GABRQ	0	0	1.73828e-06	6.51854e-07	0	0	1	0	0.797673	0.0354558	0.953853
F2	0	0	1.73916e-06	6.52183e-07	0	0	1	0	0.797668	0.0354556	0.953853
CRTC2	0	0	1.74101e-06	6.52879e-07	0	0	1	0	0.797658	0.0354551	0.953854
SCYL2	0	0	1.74464e-06	6.5424e-07	0	0	1	0	0.797637	0.0354542	0.953855
PADI4	0	0	1.7454e-06	6.54527e-07	0	0	1	0	0.797633	0.0354541	0.953855
ZBTB22	0	0	1.74581e-06	6.54677e-07	0	0	1	0	0.797631	0.035454	0.953856
SEMA3A	0	0	1.74628e-06	6.54854e-07	0	0	1	0	0.797628	0.0354538	0.953857
TACC1	0	0	1.74868e-06	6.55754e-07	0	0	1	0	0.797614	0.0354533	0.953857
MPP2	0	0	1.74889e-06	6.55832e-07	0	0	1	0	0.797613	0.0354532	0.953858
NELL1	0	0	1.76115e-06	6.6043e-07	0	0	1	0	0.797543	0.0354502	0.953858
FASTKD1	0	0	1.76447e-06	6.61678e-07	0	0	1	0	0.797524	0.0354494	0.953859
SEC14L5	0	0	1.76562e-06	6.62107e-07	0	0	1	0	0.797518	0.0354491	0.95386
STAT4	0	0	1.76815e-06	6.63058e-07	0	0	1	0	0.797503	0.0354485	0.95386
EFCAB13	0	0	1.77904e-06	6.6714e-07	0	0	1	0	0.797442	0.0354459	0.953861
MTBP	0	0	1.77964e-06	6.67363e-07	0	0	1	0	0.797438	0.0354457	0.953861
CCDC151	0	0	1.7802e-06	6.67577e-07	0	0	1	0	0.797435	0.0354456	0.953862
DHX35	0	0	1.78224e-06	6.68339e-07	0	0	1	0	0.797423	0.0354451	0.953863
NSUN2	0	0	1.78267e-06	6.68502e-07	0	0	1	0	0.797421	0.035445	0.953863
DIEXF	0	0	1.78736e-06	6.70261e-07	0	0	1	0	0.797394	0.0354438	0.953864
MTHFR	0	0	1.79028e-06	6.71356e-07	0	0	1	0	0.797378	0.0354431	0.953865
SLC26A11	0	0	1.79036e-06	6.71385e-07	0	0	1	0	0.797377	0.0354431	0.953865
TRMT2A	0	0	1.79107e-06	6.71652e-07	0	0	1	0	0.797373	0.0354429	0.953866
ADAD2	0	0	1.79405e-06	6.72768e-07	0	0	1	0	0.797356	0.0354422	0.953866
TLK1	0	0	1.7951e-06	6.73161e-07	0	0	1	0	0.79735	0.0354419	0.953867
HSP90B1	0	0	1.79521e-06	6.73204e-07	0	0	1	0	0.79735	0.0354419	0.953868
NR4A2	0	0	1.79523e-06	6.73211e-07	0	0	1	0	0.797349	0.0354419	0.953868
AOC2	0	0	1.79527e-06	6.73224e-07	0	0	1	0	0.797349	0.0354419	0.953869
RASA2	0	0	1.7981e-06	6.74289e-07	0	0	1	0	0.797333	0.0354412	0.953869
F13A1	0	0	1.79822e-06	6.74331e-07	0	0	1	0	0.797332	0.0354412	0.95387
MTO1	0	0	1.80141e-06	6.75529e-07	0	0	1	0	0.797314	0.0354404	0.953871
MSH4	0	0	1.80577e-06	6.77162e-07	0	0	1	0	0.79729	0.0354393	0.953871
ADAM17	0	0	1.8086e-06	6.78223e-07	0	0	1	0	0.797273	0.0354386	0.953872
DAXX	0	0	1.81004e-06	6.78763e-07	0	0	1	0	0.797265	0.0354383	0.953873
ZNF280D	0	0	1.8161e-06	6.81037e-07	0	0	1	0	0.797231	0.0354368	0.953873
EML5	0	0	3.77003e-06	1.41376e-06	1	0	2	0	0.797155	0.0354336	0.953874
SLC5A9	0	0	1.83156e-06	6.86837e-07	0	0	1	0	0.797143	0.035433	0.953874
ACAD11	0	0	1.83556e-06	6.88335e-07	0	0	1	0	0.79712	0.0354321	0.953875
PMS1	0	0	1.83901e-06	6.89628e-07	0	0	1	0	0.7971	0.0354312	0.953876
C10orf2	0	0	1.84113e-06	6.90426e-07	0	0	1	0	0.797088	0.0354307	0.953876
MUM1	0	0	1.84957e-06	6.93589e-07	0	0	1	0	0.79704	0.0354287	0.953877
CLCA2	0	0	1.85529e-06	6.95735e-07	0	0	1	0	0.797008	0.0354273	0.953877
GPR37	0	0	1.85543e-06	6.95788e-07	0	0	1	0	0.797007	0.0354272	0.953878
C2CD2	0	0	1.85609e-06	6.96032e-07	0	0	1	0	0.797003	0.0354271	0.953879
TAF4B	0	0	1.85622e-06	6.96081e-07	0	0	1	0	0.797003	0.035427	0.953879
CDHR3	0	0	1.85771e-06	6.96643e-07	0	0	1	0	0.796994	0.0354267	0.95388
ACOT11	0	0	1.85855e-06	6.96958e-07	0	0	1	0	0.796989	0.0354265	0.953881
ZFP36L2	0	0	1.85878e-06	6.97044e-07	0	0	1	0	0.796988	0.0354264	0.953881
PRMT10	0	0	1.85961e-06	6.97355e-07	0	0	1	0	0.796983	0.0354262	0.953882
GPR149	0	0	1.86198e-06	6.98243e-07	0	0	1	0	0.79697	0.0354256	0.953882
VAV3	0	0	1.86223e-06	6.98336e-07	0	0	1	0	0.796968	0.0354256	0.953883
CNGA3	0	0	1.86233e-06	6.98373e-07	0	0	1	0	0.796968	0.0354255	0.953884
SLC6A7	0	0	1.86267e-06	6.98502e-07	0	0	1	0	0.796966	0.0354255	0.953884
GPR113	0	0	1.86415e-06	6.99057e-07	0	0	1	0	0.796957	0.0354251	0.953885
KIF9	0	0	1.86735e-06	7.00257e-07	0	0	1	0	0.796939	0.0354243	0.953885
DAGLB	0	0	1.8682e-06	7.00576e-07	0	0	1	0	0.796934	0.0354241	0.953886
PLK4	0	0	1.87196e-06	7.01984e-07	0	0	1	0	0.796913	0.0354232	0.953887
LRCH3	0	0	1.88025e-06	7.05093e-07	0	0	1	0	0.796866	0.0354212	0.953887
PLCD4	0	0	1.88746e-06	7.07797e-07	0	0	1	0	0.796825	0.0354194	0.953888
CTTN	0	0	1.89157e-06	7.0934e-07	0	0	1	0	0.796802	0.0354184	0.953889
TTLL7	0	0	1.89309e-06	7.09909e-07	0	0	1	0	0.796793	0.035418	0.953889
TLR7	0	0	1.89354e-06	7.10076e-07	0	0	1	0	0.79679	0.0354179	0.95389
IPO11	0	0	1.90247e-06	7.13428e-07	0	0	1	0	0.79674	0.0354158	0.95389
HSP90AA1	0	0	1.9036e-06	7.1385e-07	0	0	1	0	0.796733	0.0354155	0.953891
SPATA5	0	0	1.90628e-06	7.14856e-07	0	0	1	0	0.796718	0.0354148	0.953892
HIPK4	0	0	1.90954e-06	7.16078e-07	0	0	1	0	0.796699	0.035414	0.953892
ABCG4	0	0	1.90971e-06	7.1614e-07	0	0	1	0	0.796699	0.035414	0.953893
SLC26A6	0	0	1.91013e-06	7.163e-07	0	0	1	0	0.796696	0.0354139	0.953893
DENND1C	0	0	1.91087e-06	7.16577e-07	0	0	1	0	0.796692	0.0354137	0.953894
CDH6	0	0	1.91211e-06	7.17043e-07	0	0	1	0	0.796685	0.0354134	0.953895
STAT2	0	0	1.91282e-06	7.17308e-07	0	0	1	0	0.796681	0.0354132	0.953895
DBN1	0	0	1.91604e-06	7.18516e-07	0	0	1	0	0.796663	0.0354125	0.953896
PRKCH	0	0	1.91647e-06	7.18675e-07	0	0	1	0	0.79666	0.0354124	0.953897
ENPP3	0	0	1.91741e-06	7.19028e-07	0	0	1	0	0.796655	0.0354121	0.953897
OSMR	0	0	1.92826e-06	7.23097e-07	0	0	1	0	0.796593	0.0354095	0.953898
OVCH1	0	0	1.92888e-06	7.23332e-07	0	0	1	0	0.79659	0.0354093	0.953898
DSE	0	0	1.92972e-06	7.23643e-07	0	0	1	0	0.796585	0.0354091	0.953899
MANBA	0	0	1.93169e-06	7.24385e-07	0	0	1	0	0.796574	0.0354086	0.9539
LRRN2	0	0	1.93308e-06	7.24903e-07	0	0	1	0	0.796566	0.0354083	0.9539
FAM47B	0	0	1.93624e-06	7.26091e-07	0	0	1	0	0.796548	0.0354075	0.953901
MAPK4	0	0	1.94348e-06	7.28806e-07	0	0	1	0	0.796507	0.0354058	0.953901
SLC9A4	0	0	1.94481e-06	7.29303e-07	0	0	1	0	0.796499	0.0354054	0.953902
EPN3	0	0	1.94524e-06	7.29463e-07	0	0	1	0	0.796497	0.0354053	0.953903
PPP4R4	0	0	1.94575e-06	7.29657e-07	0	0	1	0	0.796494	0.0354052	0.953903
DENND2C	0	0	1.94998e-06	7.31243e-07	0	0	1	0	0.79647	0.0354042	0.953904
SLC6A18	0	0	1.95141e-06	7.3178e-07	0	0	1	0	0.796462	0.0354038	0.953905
EMR1	0	0	1.9538e-06	7.32674e-07	0	0	1	0	0.796448	0.0354033	0.953905
PKD2	0	0	1.95634e-06	7.33628e-07	0	0	1	0	0.796434	0.0354026	0.953906
PKLR	0	0	1.96442e-06	7.36657e-07	0	0	1	0	0.796388	0.0354007	0.953906
LGR5	0	0	1.96573e-06	7.37148e-07	0	0	1	0	0.79638	0.0354004	0.953907
C1orf101	0	0	1.96721e-06	7.37706e-07	0	0	1	0	0.796372	0.0354	0.953908
IFFO1	0	0	1.96825e-06	7.38093e-07	0	0	1	0	0.796366	0.0353997	0.953908
CTNNA3	0	0	1.97152e-06	7.39319e-07	0	0	1	0	0.796347	0.0353989	0.953909
LRRTM1	0	0	1.97182e-06	7.39434e-07	0	0	1	0	0.796346	0.0353989	0.953909
PPP2R3B	0	0	1.98026e-06	7.42599e-07	0	0	1	0	0.796298	0.0353968	0.95391
TRAP1	0	0	1.9819e-06	7.43211e-07	0	0	1	0	0.796288	0.0353964	0.953911
COG7	0	0	1.98486e-06	7.44323e-07	0	0	1	0	0.796272	0.0353957	0.953911
USPL1	0	0	1.98495e-06	7.44357e-07	0	0	1	0	0.796271	0.0353957	0.953912
ZMYM1	0	0	1.99351e-06	7.47567e-07	0	0	1	0	0.796222	0.0353936	0.953912
FAM83B	0	0	1.99486e-06	7.48071e-07	0	0	1	0	0.796215	0.0353933	0.953913
DIS3	0	0	1.99571e-06	7.48392e-07	0	0	1	0	0.79621	0.035393	0.953914
MAP6	0	0	2.00148e-06	7.50555e-07	0	0	1	0	0.796177	0.0353916	0.953914
GRK6	0	0	2.00322e-06	7.51208e-07	0	0	1	0	0.796167	0.0353912	0.953915
MORC1	0	0	2.00344e-06	7.51289e-07	0	0	1	0	0.796166	0.0353912	0.953916
ZNF507	0	0	2.00354e-06	7.51328e-07	0	0	1	0	0.796165	0.0353911	0.953916
BNC1	0	0	2.00927e-06	7.53476e-07	0	0	1	0	0.796133	0.0353897	0.953917
ADD2	0	0	2.01104e-06	7.54141e-07	0	0	1	0	0.796123	0.0353893	0.953917
PIK3R2	0	0	2.01127e-06	7.54225e-07	0	0	1	0	0.796122	0.0353893	0.953918
HOOK2	0	0	2.01361e-06	7.55104e-07	0	0	1	0	0.796108	0.0353887	0.953919
ITIH3	0	0	2.017e-06	7.56376e-07	0	0	1	0	0.796089	0.0353879	0.953919
RECK	0	0	2.01802e-06	7.56756e-07	0	0	1	0	0.796083	0.0353876	0.95392
MAD1L1	0	0	2.01927e-06	7.57226e-07	0	0	1	0	0.796076	0.0353873	0.95392
THSD1	0	0	2.0218e-06	7.58175e-07	0	0	1	0	0.796062	0.0353867	0.953921
ZNF91	0	0	2.0309e-06	7.61586e-07	0	0	1	0	0.79601	0.0353845	0.953922
ZC3H7A	0	0	2.03347e-06	7.62553e-07	0	0	1	0	0.795995	0.0353839	0.953922
MAG	0	0	2.03976e-06	7.64908e-07	0	0	1	0	0.79596	0.0353823	0.953923
CLASRP	0	0	2.04555e-06	7.6708e-07	0	0	1	0	0.795927	0.0353809	0.953924
FIG4	0	0	2.04913e-06	7.68422e-07	0	0	1	0	0.795907	0.03538	0.953924
SLC6A5	0	0	2.05265e-06	7.69744e-07	0	0	1	0	0.795887	0.0353792	0.953925
HERC5	0	0	2.05274e-06	7.69779e-07	0	0	1	0	0.795886	0.0353792	0.953925
TMEM102	0	0	2.0706e-06	7.76473e-07	0	0	1	0	0.795785	0.0353748	0.953926
CDH26	0	0	2.07158e-06	7.76843e-07	0	0	1	0	0.795779	0.0353746	0.953927
KIAA1377	0	0	2.08046e-06	7.80172e-07	0	0	1	0	0.795729	0.0353724	0.953927
BUB1B	0	0	2.08608e-06	7.82281e-07	0	0	1	0	0.795697	0.035371	0.953928
PRSS36	0	0	2.08875e-06	7.83283e-07	0	0	1	0	0.795682	0.0353704	0.953928
DUS3L	0	0	2.09068e-06	7.84004e-07	0	0	1	0	0.795671	0.0353699	0.953929
CAPRIN2	0	0	2.09235e-06	7.84632e-07	0	0	1	0	0.795661	0.0353695	0.95393
KCTD19	0	0	2.09302e-06	7.84884e-07	0	0	1	0	0.795657	0.0353694	0.95393
TTC18	0	0	2.09365e-06	7.8512e-07	0	0	1	0	0.795654	0.0353692	0.953931
SYNPO2L	0	0	2.09375e-06	7.85157e-07	0	0	1	0	0.795653	0.0353692	0.953931
TMEM67	0	0	2.09634e-06	7.86126e-07	0	0	1	0	0.795639	0.0353686	0.953932
RFX6	0	0	2.09811e-06	7.86791e-07	0	0	1	0	0.795629	0.0353681	0.953933
CEP120	0	0	2.10139e-06	7.88022e-07	0	0	1	0	0.79561	0.0353673	0.953933
MEGF11	0	0	2.10902e-06	7.90884e-07	0	0	1	0	0.795567	0.0353655	0.953934
CD22	0	0	2.11009e-06	7.91284e-07	0	0	1	0	0.795561	0.0353652	0.953935
EPX	0	0	2.11564e-06	7.93365e-07	0	0	1	0	0.795529	0.0353639	0.953935
PIGR	0	0	2.11613e-06	7.9355e-07	0	0	1	0	0.795526	0.0353637	0.953936
GGN	0	0	2.11744e-06	7.94041e-07	0	0	1	0	0.795519	0.0353634	0.953936
ENAM	0	0	2.11924e-06	7.94715e-07	0	0	1	0	0.795509	0.035363	0.953937
CCNF	0	0	2.11935e-06	7.94755e-07	0	0	1	0	0.795508	0.035363	0.953938
KIAA2026	0	0	4.06135e-06	1.52301e-06	1	0	2	0	0.795501	0.0353627	0.953938
SEZ6	0	0	2.12298e-06	7.96117e-07	0	0	1	0	0.795487	0.0353621	0.953939
CRNKL1	0	0	2.12324e-06	7.96216e-07	0	0	1	0	0.795486	0.035362	0.953939
IKBKE	0	0	2.12792e-06	7.97969e-07	0	0	1	0	0.795459	0.0353609	0.95394
CCHCR1	0	0	2.12952e-06	7.98571e-07	0	0	1	0	0.79545	0.0353605	0.953941
PIWIL2	0	0	2.13313e-06	7.99925e-07	0	0	1	0	0.79543	0.0353596	0.953941
PLA2G4F	0	0	2.13396e-06	8.00237e-07	0	0	1	0	0.795425	0.0353594	0.953942
ELN	0	0	2.13657e-06	8.01215e-07	0	0	1	0	0.79541	0.0353588	0.953942
CPT1B	0	0	2.13734e-06	8.01501e-07	0	0	1	0	0.795406	0.0353586	0.953943
EPAS1	0	0	2.14144e-06	8.0304e-07	0	0	1	0	0.795383	0.0353576	0.953944
ECE1	0	0	2.14158e-06	8.03092e-07	0	0	1	0	0.795382	0.0353575	0.953944
ADAMTS13	0	0	4.08289e-06	1.53108e-06	1	0	2	0	0.795379	0.0353574	0.953945
USP43	0	0	2.14732e-06	8.05246e-07	0	0	1	0	0.795349	0.0353561	0.953946
HCFC1	0	0	6.01822e-06	2.25683e-06	0	0	0	1	0.795307	0.0353543	0.953946
CAPN3	0	0	2.15585e-06	8.08444e-07	0	0	1	0	0.795301	0.0353541	0.953947
EXOSC10	0	0	2.1637e-06	8.11386e-07	0	0	1	0	0.795256	0.0353522	0.953947
ANO4	0	0	2.16539e-06	8.12021e-07	0	0	1	0	0.795247	0.0353517	0.953948
ARHGEF7	0	0	2.16871e-06	8.13265e-07	0	0	1	0	0.795228	0.0353509	0.953949
SKIV2L2	0	0	2.16908e-06	8.13405e-07	0	0	1	0	0.795226	0.0353509	0.953949
SCYL1	0	0	2.18257e-06	8.18463e-07	0	0	1	0	0.795149	0.0353476	0.95395
IQGAP3	0	0	4.13042e-06	1.54891e-06	1	0	2	0	0.79511	0.0353459	0.95395
FAM184A	0	0	2.19108e-06	8.21653e-07	0	0	1	0	0.795101	0.0353455	0.953951
NTRK3	0	0	2.19736e-06	8.24009e-07	0	0	1	0	0.795066	0.035344	0.953952
PIK3R5	0	0	2.19781e-06	8.2418e-07	0	0	1	0	0.795063	0.0353439	0.953952
SIK2	0	0	2.20148e-06	8.25553e-07	0	0	1	0	0.795042	0.035343	0.953953
HEATR2	0	0	2.20249e-06	8.25934e-07	0	0	1	0	0.795036	0.0353427	0.953954
CATSPER1	0	0	2.20534e-06	8.27003e-07	0	0	1	0	0.79502	0.035342	0.953954
PALB2	0	0	2.20677e-06	8.2754e-07	0	0	1	0	0.795012	0.0353417	0.953955
KCNU1	0	0	2.20923e-06	8.28463e-07	0	0	1	0	0.794998	0.0353411	0.953955
FRMD4B	0	0	2.21737e-06	8.31513e-07	0	0	1	0	0.794952	0.0353391	0.953956
PHC2	0	0	2.22108e-06	8.32904e-07	0	0	1	0	0.794931	0.0353382	0.953957
IGDCC3	0	0	2.22526e-06	8.34472e-07	0	0	1	0	0.794907	0.0353372	0.953957
ULK2	0	0	2.23113e-06	8.36675e-07	0	0	1	0	0.794874	0.0353358	0.953958
PLOD3	0	0	2.23299e-06	8.37373e-07	0	0	1	0	0.794863	0.0353353	0.953958
SEC24D	0	0	2.23441e-06	8.37905e-07	0	0	1	0	0.794855	0.035335	0.953959
USP38	0	0	2.23687e-06	8.38826e-07	0	0	1	0	0.794841	0.0353344	0.95396
AGBL1	0	0	2.23845e-06	8.3942e-07	0	0	1	0	0.794832	0.035334	0.95396
VPS11	0	0	2.24182e-06	8.40682e-07	0	0	1	0	0.794813	0.0353332	0.953961
BACH2	0	0	2.25195e-06	8.4448e-07	0	0	1	0	0.794756	0.0353307	0.953961
WWC2	0	0	2.25291e-06	8.44842e-07	0	0	1	0	0.794751	0.0353305	0.953962
JAKMIP1	0	0	2.25408e-06	8.4528e-07	0	0	1	0	0.794744	0.0353302	0.953963
NUP93	0	0	2.25531e-06	8.45742e-07	0	0	1	0	0.794737	0.0353299	0.953963
SEC16B	0	0	2.25559e-06	8.45846e-07	0	0	1	0	0.794735	0.0353298	0.953964
SMC2	0	0	2.25915e-06	8.47181e-07	0	0	1	0	0.794715	0.035329	0.953965
SALL2	0	0	2.26544e-06	8.4954e-07	0	0	1	0	0.79468	0.0353274	0.953965
TOPORS	0	0	2.26785e-06	8.50442e-07	0	0	1	0	0.794666	0.0353268	0.953966
SLC9C1	0	0	2.2687e-06	8.50764e-07	0	0	1	0	0.794661	0.0353266	0.953966
PRSS12	0	0	2.27263e-06	8.52236e-07	0	0	1	0	0.794639	0.0353257	0.953967
MADD	0	0	4.21488e-06	1.58058e-06	1	0	2	0	0.794631	0.0353253	0.953968
SLC4A8	0	0	2.28416e-06	8.56558e-07	0	0	1	0	0.794573	0.0353229	0.953968
PRPF40B	0	0	2.29066e-06	8.58999e-07	0	0	1	0	0.794537	0.0353213	0.953969
ARHGAP6	0	0	2.29599e-06	8.60996e-07	0	0	1	0	0.794506	0.03532	0.953969
NOP14	0	0	2.29647e-06	8.61176e-07	0	0	1	0	0.794504	0.0353199	0.95397
ARHGEF15	0	0	2.30364e-06	8.63865e-07	0	0	1	0	0.794463	0.0353181	0.953971
PIK3CB	0	0	2.30545e-06	8.64544e-07	0	0	1	0	0.794453	0.0353177	0.953971
DAG1	0	0	2.31189e-06	8.66958e-07	0	0	1	0	0.794416	0.0353161	0.953972
BRAT1	0	0	2.31392e-06	8.67721e-07	0	0	1	0	0.794405	0.0353156	0.953972
WHSC1	0	0	3.44407e-06	1.29153e-06	1	0	0	3	0.794394	0.0353152	0.953973
TBR1	0	0	2.31803e-06	8.69262e-07	0	0	1	0	0.794381	0.0353146	0.953974
KANK4	0	0	2.31844e-06	8.69415e-07	0	0	1	0	0.794379	0.0353145	0.953974
GLDC	0	0	2.32123e-06	8.70463e-07	0	0	1	0	0.794363	0.0353139	0.953975
KCNA3	0	0	2.32281e-06	8.71053e-07	0	0	1	0	0.794354	0.0353135	0.953976
SYTL2	0	0	2.32411e-06	8.71543e-07	0	0	1	0	0.794347	0.0353132	0.953976
ABCF3	0	0	2.32485e-06	8.7182e-07	0	0	1	0	0.794343	0.035313	0.953977
TGFBRAP1	0	0	2.33065e-06	8.73993e-07	0	0	1	0	0.79431	0.0353116	0.953977
ERN1	0	0	2.33627e-06	8.76101e-07	0	0	1	0	0.794278	0.0353102	0.953978
AGBL5	0	0	2.3432e-06	8.78698e-07	0	0	1	0	0.794239	0.0353085	0.953979
LOXL2	0	0	2.34393e-06	8.78974e-07	0	0	1	0	0.794235	0.0353083	0.953979
HIPK3	0	0	2.34519e-06	8.79448e-07	0	0	1	0	0.794228	0.035308	0.95398
EPHA6	0	0	2.36176e-06	8.85661e-07	0	0	1	0	0.794134	0.035304	0.95398
ADAMTS4	0	0	2.36551e-06	8.87066e-07	0	0	1	0	0.794112	0.0353031	0.953981
MAP4	0	0	2.36693e-06	8.87598e-07	0	0	1	0	0.794104	0.0353028	0.953982
ADAMTSL1	0	0	4.30824e-06	1.61559e-06	1	0	2	0	0.794102	0.0353027	0.953982
MAML1	0	0	2.3685e-06	8.88186e-07	0	0	1	0	0.794096	0.0353024	0.953983
NEK1	0	0	2.3691e-06	8.88413e-07	0	0	1	0	0.794092	0.0353022	0.953983
PRTG	0	0	2.37071e-06	8.89015e-07	0	0	1	0	0.794083	0.0353018	0.953984
SIPA1L1	0	0	4.31647e-06	1.61867e-06	1	0	2	0	0.794056	0.0353007	0.953985
FBXO10	0	0	2.39113e-06	8.96675e-07	0	0	1	0	0.793967	0.0352969	0.953985
SLC9A1	0	0	2.39323e-06	8.97462e-07	0	0	1	0	0.793955	0.0352964	0.953986
CLSTN3	0	0	2.3953e-06	8.98238e-07	0	0	1	0	0.793944	0.0352959	0.953986
ADAMTS8	0	0	2.39956e-06	8.99837e-07	0	0	1	0	0.79392	0.0352948	0.953987
ATAD2B	0	0	2.40143e-06	9.00536e-07	0	0	1	0	0.793909	0.0352944	0.953988
SMARCAL1	0	0	2.40549e-06	9.02059e-07	0	0	1	0	0.793886	0.0352934	0.953988
ZNF318	0	0	4.35177e-06	1.63191e-06	1	0	2	0	0.793856	0.0352921	0.953989
DACT1	0	0	2.4176e-06	9.066e-07	0	0	1	0	0.793818	0.0352905	0.95399
ITGA2	0	0	2.42034e-06	9.07626e-07	0	0	1	0	0.793802	0.0352898	0.95399
PALD1	0	0	2.42205e-06	9.08267e-07	0	0	1	0	0.793792	0.0352894	0.953991
ATP8B4	0	0	2.42205e-06	9.08269e-07	0	0	1	0	0.793792	0.0352894	0.953991
SEC24A	0	0	2.42228e-06	9.08356e-07	0	0	1	0	0.793791	0.0352893	0.953992
DSTYK	0	0	2.42593e-06	9.09723e-07	0	0	1	0	0.79377	0.0352884	0.953993
WDR60	0	0	2.42654e-06	9.09953e-07	0	0	1	0	0.793767	0.0352883	0.953993
CDH24	0	0	2.42714e-06	9.10177e-07	0	0	1	0	0.793764	0.0352881	0.953994
CPT1C	0	0	2.42763e-06	9.10362e-07	0	0	1	0	0.793761	0.035288	0.953994
CNTNAP4	0	0	2.43307e-06	9.124e-07	0	0	1	0	0.79373	0.0352867	0.953995
PAPPA2	0	0	4.37585e-06	1.64094e-06	1	0	2	0	0.79372	0.0352863	0.953996
SEMA6D	0	0	2.43599e-06	9.13496e-07	0	0	1	0	0.793713	0.035286	0.953996
FMN1	0	0	2.43748e-06	9.14055e-07	0	0	1	0	0.793705	0.0352856	0.953997
GRID2	0	0	2.44961e-06	9.18603e-07	0	0	1	0	0.793636	0.0352827	0.953997
ADNP2	0	0	2.4524e-06	9.19648e-07	0	0	1	0	0.793621	0.035282	0.953998
FZD9	0	0	2.45611e-06	9.21041e-07	0	0	1	0	0.7936	0.0352811	0.953999
SLK	0	0	2.45624e-06	9.21089e-07	0	0	1	0	0.793599	0.0352811	0.953999
MTUS1	0	0	2.46334e-06	9.23753e-07	0	0	1	0	0.793559	0.0352793	0.954
PCDHB10	0	0	2.46356e-06	9.23836e-07	0	0	1	0	0.793557	0.0352793	0.954001
TTBK2	0	0	2.47242e-06	9.27157e-07	0	0	1	0	0.793507	0.0352771	0.954001
PCDHB13	0	0	2.47276e-06	9.27287e-07	0	0	1	0	0.793505	0.0352771	0.954002
ITIH4	0	0	2.47448e-06	9.27929e-07	0	0	1	0	0.793496	0.0352766	0.954002
ARHGAP29	0	0	2.47728e-06	9.28981e-07	0	0	1	0	0.79348	0.035276	0.954003
TOP3A	0	0	2.47741e-06	9.29029e-07	0	0	1	0	0.793479	0.0352759	0.954004
ANKS1B	0	0	2.48346e-06	9.31297e-07	0	0	1	0	0.793445	0.0352745	0.954004
NRD1	0	0	2.49165e-06	9.34368e-07	0	0	1	0	0.793398	0.0352725	0.954005
CCDC135	0	0	2.49621e-06	9.3608e-07	0	0	1	0	0.793373	0.0352714	0.954005
CADPS2	0	0	2.49789e-06	9.36708e-07	0	0	1	0	0.793363	0.035271	0.954006
FZD2	0	0	2.49824e-06	9.36841e-07	0	0	1	0	0.793361	0.0352709	0.954007
ITGA4	0	0	2.50302e-06	9.38634e-07	0	0	1	0	0.793334	0.0352697	0.954007
MAP3K19	0	0	2.50529e-06	9.39484e-07	0	0	1	0	0.793321	0.0352692	0.954008
KMT2B	0	0	6.36958e-06	2.38859e-06	0	0	0	1	0.793319	0.0352691	0.954008
MERTK	0	0	2.50802e-06	9.40507e-07	0	0	1	0	0.793306	0.0352685	0.954009
ZNRF3	0	0	2.50929e-06	9.40984e-07	0	0	1	0	0.793299	0.0352682	0.95401
NCKAP1L	0	0	2.51497e-06	9.43114e-07	0	0	1	0	0.793266	0.0352668	0.95401
UBAP2	0	0	2.51618e-06	9.43566e-07	0	0	1	0	0.79326	0.0352665	0.954011
JMY	0	0	2.5162e-06	9.43575e-07	0	0	1	0	0.793259	0.0352665	0.954011
MYBPC1	0	0	2.51828e-06	9.44354e-07	0	0	1	0	0.793248	0.035266	0.954012
TSHZ2	0	0	2.52112e-06	9.45418e-07	0	0	1	0	0.793232	0.0352653	0.954013
PEX6	0	0	2.52854e-06	9.48201e-07	0	0	1	0	0.79319	0.0352635	0.954013
SUCO	0	0	2.52915e-06	9.48432e-07	0	0	1	0	0.793186	0.0352634	0.954014
SUSD2	0	0	2.54065e-06	9.52744e-07	0	0	1	0	0.793121	0.0352606	0.954015
HK2	0	0	2.54512e-06	9.54419e-07	0	0	1	0	0.793096	0.0352595	0.954015
CORO7	0	0	2.55175e-06	9.56906e-07	0	0	1	0	0.793058	0.0352579	0.954016
REV1	0	0	2.55425e-06	9.57842e-07	0	0	1	0	0.793044	0.0352573	0.954016
PTPRO	0	0	2.56257e-06	9.60962e-07	0	0	1	0	0.792997	0.0352553	0.954017
B4GALNT3	0	0	2.56435e-06	9.6163e-07	0	0	1	0	0.792987	0.0352548	0.954018
ERN2	0	0	2.57034e-06	9.63876e-07	0	0	1	0	0.792953	0.0352534	0.954018
AMER2	0	0	2.57122e-06	9.64209e-07	0	0	1	0	0.792948	0.0352532	0.954019
TRO	0	0	2.58104e-06	9.67892e-07	0	0	1	0	0.792893	0.0352508	0.954019
ULK4	0	0	2.58157e-06	9.6809e-07	0	0	1	0	0.79289	0.0352507	0.95402
GRIN3A	0	0	2.5934e-06	9.72526e-07	0	0	1	0	0.792823	0.0352478	0.954021
KLHDC7A	0	0	2.59927e-06	9.74728e-07	0	0	1	0	0.79279	0.0352464	0.954021
THSD4	0	0	2.60209e-06	9.75784e-07	0	0	1	0	0.792774	0.0352457	0.954022
VPS13C	0	0	7.06749e-06	2.65031e-06	2	0	3	0	0.79275	0.0352447	0.954022
ZBTB40	0	0	2.60643e-06	9.77413e-07	0	0	1	0	0.792749	0.0352446	0.954023
EFCAB5	0	0	2.60991e-06	9.78717e-07	0	0	1	0	0.792729	0.0352438	0.954024
DHX29	0	0	2.61103e-06	9.79138e-07	0	0	1	0	0.792723	0.0352435	0.954024
MFI2	0	0	2.61308e-06	9.79904e-07	0	0	1	0	0.792712	0.035243	0.954025
SYNRG	0	0	2.61578e-06	9.80919e-07	0	0	1	0	0.792696	0.0352424	0.954026
FAM65C	0	0	2.62033e-06	9.82624e-07	0	0	1	0	0.792671	0.0352413	0.954026
PCDHB7	0	0	2.62369e-06	9.83883e-07	0	0	1	0	0.792652	0.0352404	0.954027
PTK2	0	0	2.62418e-06	9.84066e-07	0	0	1	0	0.792649	0.0352403	0.954027
SCAF4	0	0	2.62905e-06	9.85893e-07	0	0	1	0	0.792621	0.0352391	0.954028
PALLD	0	0	2.63089e-06	9.86583e-07	0	0	1	0	0.792611	0.0352387	0.954029
SYNE3	0	0	2.63196e-06	9.86984e-07	0	0	1	0	0.792605	0.0352384	0.954029
SYDE2	0	0	2.63312e-06	9.87418e-07	0	0	1	0	0.792598	0.0352382	0.95403
TCERG1	0	0	2.63439e-06	9.87895e-07	0	0	1	0	0.792591	0.0352379	0.95403
SCAF11	0	0	2.64373e-06	9.91397e-07	0	0	1	0	0.792538	0.0352356	0.954031
SIDT2	0	0	2.65744e-06	9.96541e-07	0	0	1	0	0.792461	0.0352323	0.954032
RAPGEF4	0	0	2.66354e-06	9.98826e-07	0	0	1	0	0.792426	0.0352308	0.954032
NRDE2	0	0	2.66886e-06	1.00082e-06	0	0	1	0	0.792396	0.0352295	0.954033
CC2D2A	0	0	2.66948e-06	1.00105e-06	0	0	1	0	0.792393	0.0352293	0.954033
SART3	0	0	2.67173e-06	1.0019e-06	0	0	1	0	0.79238	0.0352288	0.954034
PPP1R13L	0	0	2.68183e-06	1.00568e-06	0	0	1	0	0.792323	0.0352264	0.954035
TSC22D2	0	0	2.6853e-06	1.00699e-06	0	0	1	0	0.792303	0.0352255	0.954035
THBS3	0	0	2.68727e-06	1.00773e-06	0	0	1	0	0.792292	0.035225	0.954036
PCDHGA7	0	0	2.69423e-06	1.01033e-06	0	0	1	0	0.792253	0.0352233	0.954036
VARS2	0	0	2.69511e-06	1.01067e-06	0	0	1	0	0.792248	0.0352231	0.954037
VAV2	0	0	2.70055e-06	1.01271e-06	0	0	1	0	0.792217	0.0352218	0.954038
TLN1	0	0	6.13767e-06	2.30163e-06	1	1	0	4	0.792194	0.0352208	0.954038
ADAMTS3	0	0	2.70893e-06	1.01585e-06	0	0	1	0	0.79217	0.0352198	0.954039
DDR1	0	0	2.71787e-06	1.0192e-06	0	0	1	0	0.792119	0.0352176	0.95404
CFH	0	0	2.71906e-06	1.01965e-06	0	0	1	0	0.792113	0.0352173	0.95404
ALPK1	0	0	2.72717e-06	1.02269e-06	0	0	1	0	0.792067	0.0352154	0.954041
RBM19	0	0	2.72842e-06	1.02316e-06	0	0	1	0	0.79206	0.0352151	0.954041
ARHGAP5	0	0	2.74072e-06	1.02777e-06	0	0	1	0	0.79199	0.0352121	0.954042
ANO1	0	0	2.74138e-06	1.02802e-06	0	0	1	0	0.791987	0.0352119	0.954043
NLRP7	0	0	2.74519e-06	1.02945e-06	0	0	1	0	0.791965	0.035211	0.954043
DIAPH1	0	0	2.74926e-06	1.03097e-06	0	0	1	0	0.791942	0.03521	0.954044
PDS5B	0	0	2.75324e-06	1.03247e-06	0	0	1	0	0.79192	0.035209	0.954044
ABCB1	0	0	2.75452e-06	1.03294e-06	0	0	1	0	0.791912	0.0352087	0.954045
BICD2	0	0	2.77618e-06	1.04107e-06	0	0	1	0	0.79179	0.0352035	0.954046
TRAK1	0	0	2.78515e-06	1.04443e-06	0	0	1	0	0.791739	0.0352013	0.954046
KLB	0	0	2.78992e-06	1.04622e-06	0	0	1	0	0.791712	0.0352002	0.954047
DGKH	0	0	2.79115e-06	1.04668e-06	0	0	1	0	0.791705	0.0351999	0.954047
OSBP2	0	0	2.7961e-06	1.04854e-06	0	0	1	0	0.791678	0.0351987	0.954048
ITGA6	0	0	2.79749e-06	1.04906e-06	0	0	1	0	0.79167	0.0351983	0.954049
CHRD	0	0	2.81093e-06	1.0541e-06	0	0	1	0	0.791594	0.0351951	0.954049
PARP10	0	0	2.8228e-06	1.05855e-06	0	0	1	0	0.791527	0.0351922	0.95405
STARD13	0	0	2.8397e-06	1.06489e-06	0	0	1	0	0.791431	0.0351881	0.95405
RIPK4	0	0	2.84678e-06	1.06754e-06	0	0	1	0	0.791391	0.0351864	0.954051
EPHB6	0	0	2.85517e-06	1.07069e-06	0	0	1	0	0.791344	0.0351844	0.954052
SREBF1	0	0	2.85786e-06	1.0717e-06	0	0	1	0	0.791329	0.0351837	0.954052
CLSTN1	0	0	2.86703e-06	1.07514e-06	0	0	1	0	0.791277	0.0351815	0.954053
RB1CC1	0	0	2.87418e-06	1.07782e-06	0	0	1	0	0.791237	0.0351798	0.954054
ANPEP	0	0	2.87727e-06	1.07898e-06	0	0	1	0	0.791219	0.035179	0.954054
TTC21A	0	0	2.87812e-06	1.07929e-06	0	0	1	0	0.791215	0.0351788	0.954055
UHRF1BP1	0	0	2.88244e-06	1.08092e-06	0	0	1	0	0.79119	0.0351778	0.954055
PCDHGA11	0	0	2.90902e-06	1.09088e-06	0	0	1	0	0.79104	0.0351713	0.954056
CPD	0	0	2.90982e-06	1.09118e-06	0	0	1	0	0.791036	0.0351711	0.954057
NLRP12	0	0	2.92809e-06	1.09803e-06	0	0	1	0	0.790933	0.0351667	0.954057
USP35	0	0	2.9413e-06	1.10299e-06	0	0	1	0	0.790858	0.0351635	0.954058
PCDHGA5	0	0	2.94272e-06	1.10352e-06	0	0	1	0	0.79085	0.0351632	0.954058
UBE3B	0	0	2.94631e-06	1.10487e-06	0	0	1	0	0.79083	0.0351623	0.954059
PTPRH	0	0	2.95923e-06	1.10971e-06	0	0	1	0	0.790757	0.0351592	0.95406
LMO7	0	0	2.96932e-06	1.1135e-06	0	0	1	0	0.7907	0.0351567	0.95406
MAP3K9	0	0	2.97037e-06	1.11389e-06	0	0	1	0	0.790694	0.0351565	0.954061
ITPKB	0	0	2.97069e-06	1.11401e-06	0	0	1	0	0.790692	0.0351564	0.954061
NOL6	0	0	3.0073e-06	1.12774e-06	0	0	1	0	0.790486	0.0351476	0.954062
PCDHGA2	0	0	3.00813e-06	1.12805e-06	0	0	1	0	0.790481	0.0351474	0.954063
XAB2	0	0	3.03515e-06	1.13818e-06	0	0	1	0	0.790329	0.0351408	0.954063
DENND4A	0	0	3.05451e-06	1.14544e-06	0	0	1	0	0.79022	0.0351361	0.954064
RALGAPB	0	0	3.06752e-06	1.15032e-06	0	0	1	0	0.790147	0.035133	0.954065
MYPN	0	0	3.06876e-06	1.15078e-06	0	0	1	0	0.79014	0.0351327	0.954065
WWC1	0	0	3.07206e-06	1.15202e-06	0	0	1	0	0.790121	0.0351319	0.954066
SFI1	0	0	3.07798e-06	1.15424e-06	0	0	1	0	0.790088	0.0351305	0.954066
PCM1	0	0	3.09142e-06	1.15928e-06	0	0	1	0	0.790012	0.0351272	0.954067
PCNX	0	0	5.0466e-06	1.89248e-06	1	0	2	0	0.789935	0.0351239	0.954068
NLRP1	0	0	3.11706e-06	1.1689e-06	0	0	1	0	0.789868	0.035121	0.954068
TBC1D9	0	0	3.12244e-06	1.17092e-06	0	0	1	0	0.789837	0.0351197	0.954069
EPHB4	0	0	3.15313e-06	1.18242e-06	0	0	1	0	0.789665	0.0351123	0.954069
IGSF9	0	0	3.158e-06	1.18425e-06	0	0	1	0	0.789637	0.0351111	0.95407
DENND4C	0	0	3.21379e-06	1.20517e-06	0	0	1	0	0.789323	0.0350977	0.954071
ISLR2	0	0	3.22288e-06	1.20858e-06	0	0	1	0	0.789272	0.0350955	0.954071
NLRP6	0	0	3.23137e-06	1.21176e-06	0	0	1	0	0.789224	0.0350934	0.954072
SYNJ1	0	0	3.24515e-06	1.21693e-06	0	0	1	0	0.789147	0.0350901	0.954072
ZNF628	0	0	3.24878e-06	1.21829e-06	0	0	1	0	0.789126	0.0350892	0.954073
SKIV2L	0	0	3.27345e-06	1.22754e-06	0	0	1	0	0.788987	0.0350833	0.954074
TCOF1	0	0	3.31999e-06	1.245e-06	0	0	1	0	0.788726	0.035072	0.954074
MED12L	0	0	5.26236e-06	1.97338e-06	1	0	2	0	0.788721	0.0350718	0.954075
TYK2	0	0	3.33999e-06	1.2525e-06	0	0	1	0	0.788613	0.0350672	0.954076
TIE1	0	0	3.34024e-06	1.25259e-06	0	0	1	0	0.788612	0.0350671	0.954076
COL1A2	0	0	3.36228e-06	1.26086e-06	0	0	1	0	0.788488	0.0350618	0.954077
AKAP11	0	0	3.38771e-06	1.27039e-06	0	0	1	0	0.788345	0.0350557	0.954077
PCDHA2	0	0	3.40868e-06	1.27825e-06	0	0	1	0	0.788227	0.0350506	0.954078
ICAM5	0	0	3.41064e-06	1.27899e-06	0	0	1	0	0.788216	0.0350502	0.954079
NES	0	0	3.41565e-06	1.28087e-06	0	0	1	0	0.788188	0.0350489	0.954079
TNK2	0	0	3.42952e-06	1.28607e-06	0	0	1	0	0.78811	0.0350456	0.95408
ADCY8	0	0	3.43077e-06	1.28654e-06	0	0	1	0	0.788103	0.0350453	0.95408
PCDHA8	0	0	3.43557e-06	1.28834e-06	0	0	1	0	0.788076	0.0350441	0.954081
PCDHA11	0	0	3.44816e-06	1.29306e-06	0	0	1	0	0.788005	0.0350411	0.954082
COL6A1	0	0	3.46511e-06	1.29942e-06	0	0	1	0	0.78791	0.035037	0.954082
POLD1	0	0	3.46962e-06	1.30111e-06	0	0	1	0	0.787884	0.0350359	0.954083
CCDC88B	0	0	3.47111e-06	1.30167e-06	0	0	1	0	0.787876	0.0350356	0.954083
ADAMTS14	0	0	3.47122e-06	1.30171e-06	0	0	1	0	0.787876	0.0350355	0.954084
NFRKB	0	0	3.47395e-06	1.30273e-06	0	0	1	0	0.78786	0.0350349	0.954085
UBE2O	0	0	3.49431e-06	1.31037e-06	0	0	1	0	0.787746	0.03503	0.954085
PEG3	0	0	3.50421e-06	1.31408e-06	0	0	1	0	0.78769	0.0350276	0.954086
COL24A1	0	0	3.5058e-06	1.31467e-06	0	0	1	0	0.787681	0.0350272	0.954087
PTPRM	0	0	3.51381e-06	1.31768e-06	0	0	1	0	0.787636	0.0350253	0.954087
TRPM7	0	0	3.51391e-06	1.31771e-06	0	0	1	0	0.787636	0.0350253	0.954088
ITSN2	0	0	3.54392e-06	1.32897e-06	0	0	1	0	0.787467	0.035018	0.954088
RALGAPA2	0	0	3.54689e-06	1.33008e-06	0	0	1	0	0.787451	0.0350173	0.954089
TNN	0	0	3.5525e-06	1.33219e-06	0	0	1	0	0.787419	0.035016	0.95409
FHOD3	0	0	3.55356e-06	1.33259e-06	0	0	1	0	0.787413	0.0350157	0.95409
NWD1	0	0	3.55567e-06	1.33337e-06	0	0	1	0	0.787401	0.0350152	0.954091
RUSC2	0	0	3.56589e-06	1.33721e-06	0	0	1	0	0.787344	0.0350127	0.954091
ASTN2	0	0	3.57969e-06	1.34238e-06	0	0	1	0	0.787266	0.0350094	0.954092
WNK4	0	0	3.61412e-06	1.3553e-06	0	0	1	0	0.787073	0.0350011	0.954093
MYO1F	0	0	3.62565e-06	1.35962e-06	0	0	1	0	0.787009	0.0349983	0.954093
NBEAL1	0	0	3.68279e-06	1.38105e-06	0	0	1	0	0.786688	0.0349846	0.954094
RIMS1	0	0	3.75682e-06	1.40881e-06	0	0	1	0	0.786273	0.0349668	0.954095
DLC1	0	0	3.78138e-06	1.41802e-06	0	0	1	0	0.786135	0.0349609	0.954095
IRS1	0	0	3.78789e-06	1.42046e-06	0	0	1	0	0.786099	0.0349593	0.954096
GSE1	0	0	3.81322e-06	1.42996e-06	0	0	1	0	0.785957	0.0349532	0.954096
MYO18B	0	0	5.77308e-06	2.1649e-06	1	0	2	0	0.785856	0.0349489	0.954097
SNAPC4	0	0	3.83191e-06	1.43697e-06	0	0	1	0	0.785852	0.0349487	0.954098
SLC4A3	0	0	3.83956e-06	1.43984e-06	0	0	1	0	0.785809	0.0349469	0.954098
ZC3H13	0	0	3.86042e-06	1.44766e-06	0	0	1	0	0.785692	0.0349419	0.954099
COL5A2	0	0	3.88177e-06	1.45566e-06	0	0	1	0	0.785573	0.0349367	0.9541
MRC2	0	0	3.90715e-06	1.46518e-06	0	0	1	0	0.785431	0.0349306	0.9541
TP53BP1	0	0	3.91438e-06	1.46789e-06	0	0	1	0	0.78539	0.0349289	0.954101
TJP1	0	0	3.91603e-06	1.46851e-06	0	0	1	0	0.785381	0.0349285	0.954101
DISP2	0	0	3.94839e-06	1.48065e-06	0	0	1	0	0.7852	0.0349207	0.954102
C2CD3	0	0	3.95864e-06	1.48449e-06	0	0	1	0	0.785142	0.0349183	0.954103
ADAMTS2	0	0	3.98042e-06	1.49266e-06	0	0	1	0	0.785021	0.034913	0.954103
COL11A2	0	0	3.98376e-06	1.49391e-06	0	0	1	0	0.785002	0.0349122	0.954104
LTBP1	0	0	4.00062e-06	1.50023e-06	0	0	1	0	0.784907	0.0349082	0.954104
UMODL1	0	0	4.01965e-06	1.50737e-06	0	0	1	0	0.784801	0.0349036	0.954105
KIAA2018	0	0	4.02768e-06	1.51038e-06	0	0	1	0	0.784756	0.0349017	0.954106
ARHGEF11	0	0	4.18673e-06	1.57002e-06	0	0	1	0	0.783867	0.0348635	0.954106
SNED1	0	0	4.19688e-06	1.57383e-06	0	0	1	0	0.78381	0.0348611	0.954107
ADCY9	0	0	4.22773e-06	1.5854e-06	0	0	1	0	0.783638	0.0348537	0.954108
XIRP1	0	0	4.24818e-06	1.59307e-06	0	0	1	0	0.783524	0.0348488	0.954108
LRBA	0	0	6.28566e-06	2.35712e-06	1	0	2	0	0.782992	0.0348259	0.954109
LAMA4	0	0	4.37994e-06	1.64248e-06	0	0	1	0	0.782788	0.0348172	0.954109
AKAP6	0	0	4.43857e-06	1.66446e-06	0	0	1	0	0.782461	0.0348032	0.95411
KIAA0556	0	0	4.43877e-06	1.66454e-06	0	0	1	0	0.78246	0.0348031	0.954111
PTCH1	0	0	4.44218e-06	1.66582e-06	0	0	1	0	0.782441	0.0348023	0.954111
KLF12	0	0	1.10425e-06	4.14092e-07	0	4	0	6	0.781826	0.0347759	0.954112
PTPRZ1	0	0	4.56387e-06	1.71145e-06	0	0	1	0	0.781763	0.0347732	0.954113
HECW1	0	0	4.58853e-06	1.7207e-06	0	0	1	0	0.781625	0.0347673	0.954113
TRPM2	0	0	4.71088e-06	1.76658e-06	0	0	1	0	0.780944	0.034738	0.954114
FLT4	0	0	4.7854e-06	1.79452e-06	0	0	1	0	0.780529	0.0347202	0.954114
DOCK2	0	0	4.81805e-06	1.80677e-06	0	0	1	0	0.780348	0.0347124	0.954115
DNAJC13	0	0	4.82689e-06	1.81009e-06	0	0	1	0	0.780298	0.0347103	0.954116
MICAL3	0	0	4.88832e-06	1.83312e-06	0	0	1	0	0.779957	0.0346956	0.954116
CPAMD8	0	0	4.89728e-06	1.83648e-06	0	0	1	0	0.779907	0.0346935	0.954117
SETD1A	0	0	4.99979e-06	1.87492e-06	0	0	1	0	0.779338	0.034669	0.954118
MYO10	0	0	5.02447e-06	1.88418e-06	0	0	1	0	0.779201	0.0346632	0.954118
KNDC1	0	0	5.10708e-06	1.91516e-06	0	0	1	0	0.778742	0.0346435	0.954119
ARID1A	0	0	5.11287e-06	1.91733e-06	0	0	1	0	0.77871	0.0346421	0.954119
TPR	0	0	5.11995e-06	1.91998e-06	0	0	1	0	0.778671	0.0346404	0.95412
MAST1	0	0	5.14482e-06	1.92931e-06	0	0	1	0	0.778533	0.0346345	0.954121
SDK2	0	0	5.21087e-06	1.95408e-06	0	0	1	0	0.778166	0.0346187	0.954121
EP300	0	0	5.25359e-06	1.9701e-06	0	0	1	0	0.777929	0.0346086	0.954122
LTBP2	0	0	5.28393e-06	1.98148e-06	0	0	1	0	0.777761	0.0346013	0.954123
NBEA	0	0	5.3323e-06	1.99961e-06	0	0	1	0	0.777493	0.0345898	0.954123
SON	0	0	5.35903e-06	2.00964e-06	0	0	1	0	0.777345	0.0345835	0.954124
PLXNB1	0	0	5.47041e-06	2.0514e-06	0	0	1	0	0.776728	0.034557	0.954125
TENM4	0	0	5.53373e-06	2.07515e-06	0	0	1	0	0.776378	0.0345419	0.954125
XKR6	0	0	2.13257e-06	7.99714e-07	0	4	0	6	0.776112	0.0345305	0.954126
CSMD1	0	0	7.6696e-06	2.8761e-06	1	0	2	0	0.775313	0.0344962	0.954126
TRIM3	0	0	2.32889e-06	8.73335e-07	0	4	0	6	0.775026	0.0344838	0.954127
DMXL2	0	0	5.86838e-06	2.20064e-06	0	0	1	0	0.774529	0.0344625	0.954128
SART1	0	0	2.42099e-06	9.0787e-07	0	4	0	6	0.774517	0.034462	0.954128
DMXL1	0	0	5.93859e-06	2.22697e-06	0	0	1	0	0.774142	0.0344459	0.954129
PLXND1	0	0	5.9715e-06	2.23931e-06	0	0	1	0	0.77396	0.0344381	0.95413
NOTCH3	0	0	6.23415e-06	2.33781e-06	0	0	1	0	0.772514	0.0343759	0.95413
FN1	0	0	6.49982e-06	2.43743e-06	0	0	1	0	0.771053	0.0343132	0.954131
TENM2	0	0	6.73031e-06	2.52387e-06	0	0	1	0	0.769788	0.0342588	0.954132
TENM3	0	0	6.74636e-06	2.52988e-06	0	0	1	0	0.7697	0.034255	0.954132
TLN2	0	0	6.83932e-06	2.56475e-06	0	0	1	0	0.769191	0.0342331	0.954133
STAB1	0	0	7.36826e-06	2.7631e-06	0	0	1	0	0.766299	0.0341088	0.954134
ZFHX4	0	0	7.65434e-06	2.87038e-06	0	0	1	0	0.76474	0.0340418	0.954134
CSMD3	0	0	7.92112e-06	2.97042e-06	0	0	1	0	0.763289	0.0339794	0.954135
DDX41	0	0	2.1333e-06	7.99988e-07	2	2	2	4	0.76166	0.0339093	0.954136
FAT3	0	0	1.02086e-05	3.82824e-06	1	0	2	0	0.761428	0.0338993	0.954136
TAF6	0	0	2.14096e-06	8.02859e-07	3	1	3	3	0.760413	0.0338557	0.954137
ANKRD17	0	0	5.42666e-06	2.035e-06	0	4	0	6	0.758098	0.0337561	0.954138
LCK	0	0	1.49572e-06	5.60894e-07	0	3	0	5	0.757341	0.0337235	0.954138
ACIN1	0	0	3.38998e-06	1.27124e-06	0	4	2	4	0.755769	0.0336559	0.954139
CHRNB2	0	0	1.85038e-06	6.93892e-07	0	3	0	5	0.755427	0.0336412	0.95414
RASGRF1	0	0	3.79652e-06	1.4237e-06	0	4	2	4	0.753581	0.0335617	0.95414
CDS2	0	0	1.00384e-06	3.76439e-07	1	1	4	0	0.752243	0.0335041	0.954141
MIB1	0	0	2.17178e-06	8.14417e-07	5	1	7	1	0.751731	0.0334821	0.954142
LRP1B	0	0	1.01963e-05	3.82363e-06	0	0	1	0	0.751029	0.0334518	0.954142
PRKCG	0	0	2.19129e-06	8.21732e-07	1	3	0	7	0.750792	0.0334416	0.954143
PSD	0	0	2.80359e-06	1.05135e-06	0	3	0	5	0.750309	0.0334208	0.954144
SLC12A5	0	0	2.99544e-06	1.12329e-06	0	3	0	5	0.749283	0.0333767	0.954145
SPTAN1	0	0	6.71324e-06	2.51746e-06	0	5	1	6	0.747146	0.0332846	0.954145
LRP2	0	0	1.14404e-05	4.29014e-06	0	0	1	0	0.744413	0.0331669	0.954146
PLCB1	0	0	2.59771e-06	9.74142e-07	0	1	3	0	0.744203	0.0331579	0.954147
HTR2A	0	0	1.08495e-06	4.06855e-07	0	3	2	3	0.742733	0.0330946	0.954147
SMAD1	0	0	1.05229e-06	3.9461e-07	0	2	0	4	0.739504	0.0329554	0.954148
ACTR3B	0	0	1.12942e-06	4.23532e-07	0	2	0	4	0.739097	0.0329379	0.954149
FADS3	0	0	1.16469e-06	4.36759e-07	0	2	0	4	0.738911	0.0329299	0.95415
MEF2C	0	0	1.21041e-06	4.53905e-07	0	2	0	4	0.73867	0.0329195	0.95415
WNT3	0	0	1.25065e-06	4.68995e-07	0	2	0	4	0.738458	0.0329104	0.954151
AHNAK2	0	0	1.46214e-05	5.48301e-06	1	0	2	0	0.737913	0.0328869	0.954152
TMCC1	0	0	1.43496e-06	5.3811e-07	0	2	0	4	0.737488	0.0328685	0.954152
C20orf112	0	0	1.45594e-06	5.45976e-07	0	2	0	4	0.737377	0.0328638	0.954153
GCK	0	0	1.57571e-06	5.90891e-07	0	2	0	4	0.736748	0.0328366	0.954154
ANKRD13B	0	0	1.63854e-06	6.14454e-07	0	2	0	4	0.736417	0.0328224	0.954155
MYH1	0	0	4.08511e-06	1.53191e-06	1	1	4	0	0.735892	0.0327998	0.954155
NR1D1	0	0	1.75824e-06	6.5934e-07	0	2	0	4	0.735789	0.0327953	0.954156
ZNF366	0	0	2.16026e-06	8.10098e-07	0	2	0	4	0.733682	0.0327045	0.954157
ZBTB20	0	0	2.34142e-06	8.78033e-07	0	2	0	4	0.732734	0.0326636	0.954158
MYLK	0	0	4.97558e-06	1.86584e-06	0	1	3	0	0.731693	0.0326187	0.954158
CTDP1	0	0	2.5531e-06	9.57414e-07	0	2	0	4	0.731629	0.0326159	0.954159
PCDH11X	0	0	2.80292e-06	1.0511e-06	0	2	0	4	0.730327	0.0325598	0.95416
ARF4	0	0	3.73337e-07	1.40001e-07	1	0	0	4	0.729736	0.0325343	0.954161
CLCNKB	0	0	1.84457e-06	6.91712e-07	1	1	1	3	0.729699	0.0325327	0.954161
KIAA1109	0	0	1.00352e-05	3.76319e-06	1	2	4	1	0.728514	0.0324816	0.954162
C2orf71	0	0	2.72219e-06	1.02082e-06	5	0	7	0	0.727297	0.0324291	0.954163
SAA2	0	0	3.0498e-07	1.14368e-07	0	1	0	3	0.72536	0.0323455	0.954164
POLR2B	0	0	2.60437e-06	9.7664e-07	1	1	0	5	0.725291	0.0323425	0.954164
CWC15	0	0	3.72568e-07	1.39713e-07	0	1	0	3	0.72501	0.0323304	0.954165
FYN	0	0	1.38456e-06	5.19208e-07	1	0	0	4	0.724489	0.0323079	0.954166
ATF3	0	0	4.9221e-07	1.84579e-07	0	1	0	3	0.724391	0.0323037	0.954167
AICDA	0	0	6.55376e-07	2.45766e-07	0	1	0	3	0.723548	0.0322673	0.954167
OR3A3	0	0	6.74107e-07	2.5279e-07	0	1	0	3	0.723451	0.0322631	0.954168
ZNF492	0	0	7.08636e-07	2.65739e-07	0	1	0	3	0.723273	0.0322554	0.954169
RERE	0	0	4.35954e-06	1.63483e-06	0	2	0	4	0.722266	0.032212	0.95417
ZSWIM8	0	0	4.38572e-06	1.64464e-06	0	2	0	4	0.722131	0.0322062	0.95417
HCAR2	0	0	9.49415e-07	3.56031e-07	0	1	0	3	0.722032	0.0322019	0.954171
EDNRA	0	0	9.84823e-07	3.69309e-07	0	1	0	3	0.721849	0.032194	0.954172
STAT5B	0	0	1.95586e-06	7.33448e-07	1	0	0	4	0.721542	0.0321807	0.954173
TRIB2	0	0	1.04951e-06	3.93565e-07	0	1	0	3	0.721516	0.0321796	0.954173
SF3A3	0	0	1.05959e-06	3.97346e-07	0	1	0	3	0.721464	0.0321774	0.954174
PSMC2	0	0	1.08735e-06	4.07756e-07	0	1	0	3	0.721321	0.0321712	0.954175
RPS6KB1	0	0	1.12024e-06	4.2009e-07	0	1	0	3	0.721152	0.0321639	0.954176
HDAC3	0	0	1.28976e-06	4.8366e-07	0	1	0	3	0.72028	0.0321263	0.954177
DIO3	0	0	1.2943e-06	4.85361e-07	0	1	0	3	0.720257	0.0321253	0.954177
CDCA7	0	0	1.29904e-06	4.87138e-07	0	1	0	3	0.720233	0.0321242	0.954178
GJA3	0	0	1.30297e-06	4.88613e-07	0	1	0	3	0.720212	0.0321233	0.954179
NAB2	0	0	1.31176e-06	4.91912e-07	0	1	0	3	0.720167	0.0321214	0.95418
TUBG2	0	0	1.3397e-06	5.02387e-07	0	1	0	3	0.720024	0.0321152	0.95418
PTK7	0	0	2.86969e-06	1.07613e-06	0	3	1	4	0.719387	0.0320877	0.954181
STRBP	0	0	1.47133e-06	5.51749e-07	0	1	0	3	0.719348	0.032086	0.954182
PHB2	0	0	7.82429e-07	2.93411e-07	1	0	1	2	0.719331	0.0320853	0.954183
IKZF1	0	0	1.47842e-06	5.54408e-07	0	1	0	3	0.719311	0.0320844	0.954183
NUMB	0	0	1.48426e-06	5.56596e-07	0	1	0	3	0.719281	0.0320831	0.954184
TUBB6	0	0	1.66905e-06	6.25893e-07	0	1	0	3	0.718334	0.0320422	0.954185
KLHL7	0	0	1.23123e-06	4.61711e-07	0	2	2	2	0.718255	0.0320388	0.954186
TUBB4A	0	0	1.69231e-06	6.34615e-07	0	1	0	3	0.718215	0.0320371	0.954187
RUVBL2	0	0	1.72776e-06	6.47911e-07	0	1	0	3	0.718033	0.0320292	0.954187
TRPC1	0	0	1.74499e-06	6.54372e-07	0	1	0	3	0.717945	0.0320254	0.954188
SRSF6	0	0	1.07429e-06	4.0286e-07	1	0	1	2	0.717834	0.0320207	0.954189
SSRP1	0	0	1.79033e-06	6.71375e-07	0	1	0	3	0.717712	0.0320154	0.95419
ARNT	0	0	1.85017e-06	6.93813e-07	0	1	0	3	0.717406	0.0320022	0.95419
PSMC4	0	0	1.17673e-06	4.41272e-07	1	0	1	2	0.71731	0.031998	0.954191
DLL4	0	0	1.92632e-06	7.22369e-07	0	1	0	3	0.717017	0.0319853	0.954192
ZBTB16	0	0	1.9696e-06	7.38601e-07	0	1	0	3	0.716795	0.0319758	0.954193
FERMT3	0	0	1.99023e-06	7.46338e-07	0	1	0	3	0.71669	0.0319712	0.954193
TLE4	0	0	2.04541e-06	7.67027e-07	0	1	0	3	0.716408	0.0319591	0.954194
DNAH11	0	0	8.57634e-06	3.21613e-06	6	0	8	0	0.716079	0.0319449	0.954195
MARK1	0	0	2.1179e-06	7.94211e-07	0	1	0	3	0.716037	0.0319431	0.954196
SF3B2	0	0	2.3138e-06	8.67673e-07	0	1	0	3	0.715038	0.0318999	0.954197
MTF1	0	0	1.62962e-06	6.11107e-07	1	0	1	2	0.714996	0.0318981	0.954197
PACS1	0	0	2.50928e-06	9.40979e-07	0	1	0	3	0.714041	0.0318569	0.954198
WDR72	0	0	2.00068e-06	7.50254e-07	4	0	6	0	0.713899	0.0318507	0.954199
RC3H2	0	0	2.54302e-06	9.53631e-07	0	1	0	3	0.713869	0.0318494	0.9542
TPCN1	0	0	2.54303e-06	9.53636e-07	0	1	0	3	0.713869	0.0318494	0.9542
ABL2	0	0	2.6123e-06	9.79612e-07	0	1	0	3	0.713517	0.0318342	0.954201
MTMR4	0	0	2.75752e-06	1.03407e-06	0	1	0	3	0.712778	0.0318023	0.954202
TRIM71	0	0	3.04774e-06	1.1429e-06	0	1	0	3	0.711305	0.0317386	0.954203
INPP5D	0	0	3.12232e-06	1.17087e-06	0	1	0	3	0.710926	0.0317223	0.954204
PLXNA1	0	0	6.62983e-06	2.48619e-06	0	2	0	4	0.710677	0.0317115	0.954204
SNRPD1	0	0	2.74088e-07	1.02783e-07	0	0	0	2	0.709812	0.0316741	0.954205
C16orf80	0	0	5.41231e-07	2.02962e-07	0	2	1	3	0.709644	0.0316669	0.954206
SUMO3	0	0	3.0834e-07	1.15628e-07	0	0	0	2	0.709638	0.0316666	0.954207
PEA15	0	0	3.32639e-07	1.2474e-07	0	0	0	2	0.709515	0.0316613	0.954208
SAT1	0	0	3.69801e-07	1.38675e-07	0	0	0	2	0.709327	0.0316532	0.954208
UBE2E2	0	0	4.29536e-07	1.61076e-07	0	0	0	2	0.709025	0.0316401	0.954209
INO80	0	0	3.51873e-06	1.31952e-06	0	1	0	3	0.70892	0.0316356	0.95421
STEAP1B	0	0	4.66722e-07	1.75021e-07	0	0	0	2	0.708837	0.031632	0.954211
ATP6V0B	0	0	5.17775e-07	1.94166e-07	0	0	0	2	0.708578	0.0316208	0.954212
SMARCA4	0	0	4.99729e-06	1.87398e-06	0	3	1	4	0.708558	0.03162	0.954212
PSMA4	0	0	5.35953e-07	2.00982e-07	0	0	0	2	0.708486	0.0316169	0.954213
TP53I11	0	0	5.36933e-07	2.0135e-07	0	0	0	2	0.708481	0.0316166	0.954214
BCL2L2	0	0	5.55554e-07	2.08333e-07	0	0	0	2	0.708387	0.0316126	0.954215
HIST2H2AC	0	0	5.88802e-07	2.20801e-07	0	0	0	2	0.708219	0.0316053	0.954215
CTDNEP1	0	0	5.98668e-07	2.245e-07	0	0	0	2	0.708169	0.0316032	0.954216
TSN	0	0	6.03508e-07	2.26315e-07	0	0	0	2	0.708145	0.0316021	0.954217
RFXAP	0	0	6.15434e-07	2.30788e-07	0	0	0	2	0.708085	0.0315995	0.954218
MRAS	0	0	6.16478e-07	2.31179e-07	0	0	0	2	0.708079	0.0315993	0.954219
H2AFX	0	0	7.0115e-07	2.62931e-07	0	0	0	2	0.707652	0.0315808	0.954219
RAD51	0	0	7.05056e-07	2.64396e-07	0	0	0	2	0.707632	0.0315799	0.95422
C6orf106	0	0	7.07318e-07	2.65244e-07	0	0	0	2	0.707621	0.0315794	0.954221
CFHR1	0	0	7.3433e-07	2.75374e-07	0	0	0	2	0.707484	0.0315735	0.954222
USP46	0	0	7.44786e-07	2.79295e-07	0	0	0	2	0.707431	0.0315713	0.954223
SLC25A4	0	0	7.52359e-07	2.82135e-07	0	0	0	2	0.707393	0.0315696	0.954223
VWC2	0	0	7.72218e-07	2.89582e-07	0	0	0	2	0.707293	0.0315653	0.954224
HNRNPA3	0	0	8.73315e-07	3.27493e-07	0	0	0	2	0.706783	0.0315432	0.954225
TADA3	0	0	1.14379e-06	4.2892e-07	0	2	1	3	0.706599	0.0315353	0.954226
ACTG2	0	0	9.20838e-07	3.45314e-07	0	0	0	2	0.706543	0.0315329	0.954227
HMBOX1	0	0	9.25002e-07	3.46876e-07	0	0	0	2	0.706522	0.031532	0.954227
HNRNPH2	0	0	9.32365e-07	3.49637e-07	0	0	0	2	0.706485	0.0315304	0.954228
ACTR3	0	0	9.37598e-07	3.51599e-07	0	0	0	2	0.706459	0.0315292	0.954229
COPS6	0	0	9.44315e-07	3.54118e-07	0	0	0	2	0.706425	0.0315278	0.95423
PRKAR2B	0	0	9.64972e-07	3.61865e-07	0	0	0	2	0.706321	0.0315233	0.954231
RHD	0	0	1.004e-06	3.76501e-07	0	0	0	2	0.706124	0.0315148	0.954231
RAB11FIP2	0	0	1.02698e-06	3.85117e-07	0	0	0	2	0.706008	0.0315098	0.954232
GLRA2	0	0	1.03394e-06	3.87727e-07	0	0	0	2	0.705973	0.0315082	0.954233
TUBA1B	0	0	1.04937e-06	3.93515e-07	0	0	0	2	0.705895	0.0315049	0.954234
OTP	0	0	1.04939e-06	3.9352e-07	0	0	0	2	0.705895	0.0315049	0.954235
NFKBIE	0	0	1.06411e-06	3.99041e-07	0	0	0	2	0.705821	0.0315017	0.954235
SEC61A2	0	0	1.07045e-06	4.01418e-07	0	0	0	2	0.705789	0.0315003	0.954236
DBNL	0	0	1.07395e-06	4.0273e-07	0	0	0	2	0.705772	0.0314995	0.954237
HECW2	0	0	4.14311e-06	1.55367e-06	0	1	0	3	0.705771	0.0314995	0.954238
UBE4B	0	0	3.26412e-06	1.22404e-06	1	2	2	3	0.705692	0.0314961	0.954238
ADCY5	0	0	4.21508e-06	1.58066e-06	0	1	0	3	0.705409	0.0314839	0.954239
KCTD12	0	0	1.18529e-06	4.44482e-07	0	0	0	2	0.705211	0.0314753	0.95424
HS3ST2	0	0	1.19636e-06	4.48637e-07	0	0	0	2	0.705155	0.0314729	0.954241
ZNF362	0	0	1.24047e-06	4.65176e-07	0	0	0	2	0.704934	0.0314633	0.954242
FLI1	0	0	1.24825e-06	4.68092e-07	0	0	0	2	0.704894	0.0314616	0.954242
IRF4	0	0	1.25883e-06	4.72062e-07	0	0	0	2	0.704841	0.0314593	0.954243
RARA	0	0	1.26118e-06	4.72942e-07	0	0	0	2	0.704829	0.0314588	0.954244
GABRB2	0	0	1.27109e-06	4.7666e-07	0	0	0	2	0.70478	0.0314566	0.954245
HDAC1	0	0	1.27519e-06	4.78195e-07	0	0	0	2	0.704759	0.0314558	0.954246
FOXB1	0	0	1.29118e-06	4.84191e-07	0	0	0	2	0.704679	0.0314523	0.954246
RORA	0	0	1.33143e-06	4.99286e-07	0	0	0	2	0.704476	0.0314435	0.954247
CDK11B	0	0	1.35324e-06	5.07465e-07	0	0	0	2	0.704367	0.0314388	0.954248
CORO1A	0	0	1.36454e-06	5.11701e-07	0	0	0	2	0.70431	0.0314363	0.954249
KLHL12	0	0	1.36898e-06	5.13367e-07	0	0	0	2	0.704287	0.0314354	0.95425
WDR13	0	0	1.37365e-06	5.15119e-07	0	0	0	2	0.704264	0.0314344	0.95425
SRF	0	0	1.39132e-06	5.21744e-07	0	0	0	2	0.704175	0.0314305	0.954251
WDR48	0	0	1.4007e-06	5.25261e-07	0	0	0	2	0.704128	0.0314285	0.954252
CDC73	0	0	1.40992e-06	5.28719e-07	0	0	0	2	0.704082	0.0314265	0.954253
CDC25B	0	0	1.67284e-06	6.27313e-07	0	2	1	3	0.703937	0.0314202	0.954254
EIF3D	0	0	1.44483e-06	5.41813e-07	0	0	0	2	0.703906	0.0314189	0.954254
PARP6	0	0	1.46179e-06	5.48171e-07	0	0	0	2	0.703821	0.0314152	0.954255
FEZF2	0	0	1.50173e-06	5.63149e-07	0	0	0	2	0.703621	0.0314065	0.954256
GGNBP2	0	0	1.51501e-06	5.68128e-07	0	0	0	2	0.703554	0.0314037	0.954257
CCNT1	0	0	1.51593e-06	5.68473e-07	0	0	0	2	0.703549	0.0314035	0.954258
MEF2D	0	0	1.52541e-06	5.7203e-07	0	0	0	2	0.703502	0.0314014	0.954258
DEF6	0	0	1.56541e-06	5.87029e-07	0	0	0	2	0.703301	0.0313927	0.954259
EIF4B	0	0	1.57321e-06	5.89954e-07	0	0	0	2	0.703262	0.031391	0.95426
TRIM62	0	0	1.57879e-06	5.92045e-07	0	0	0	2	0.703234	0.0313898	0.954261
ASIC1	0	0	1.57972e-06	5.92394e-07	0	0	0	2	0.703229	0.0313896	0.954262
GDF6	0	0	1.58146e-06	5.93049e-07	0	0	0	2	0.703221	0.0313892	0.954262
R3HDM2	0	0	1.63388e-06	6.12704e-07	0	0	0	2	0.702958	0.0313779	0.954263
KCNN1	0	0	1.63445e-06	6.12918e-07	0	0	0	2	0.702955	0.0313778	0.954264
CLK2	0	0	1.64212e-06	6.15797e-07	0	0	0	2	0.702916	0.0313761	0.954265
PIK3R1	0	0	1.67458e-06	6.27968e-07	0	0	0	2	0.702754	0.0313691	0.954266
SMG9	0	0	1.28302e-06	4.81133e-07	3	0	5	0	0.70274	0.0313685	0.954266
STT3B	0	0	1.69737e-06	6.36515e-07	0	0	0	2	0.702639	0.0313641	0.954267
STXBP1	0	0	1.73089e-06	6.49085e-07	0	0	0	2	0.702471	0.0313568	0.954268
DHX15	0	0	1.75623e-06	6.58586e-07	0	0	0	2	0.702344	0.0313514	0.954269
CPEB4	0	0	1.75643e-06	6.58659e-07	0	0	0	2	0.702343	0.0313513	0.95427
CLIP3	0	0	1.7819e-06	6.68212e-07	0	0	0	2	0.702216	0.0313458	0.95427
CTCF	0	0	1.79996e-06	6.74984e-07	0	0	0	2	0.702125	0.0313419	0.954271
ZNF7	0	0	1.43525e-06	5.38218e-07	3	0	5	0	0.701978	0.0313355	0.954272
G6PD	0	0	1.8327e-06	6.87262e-07	0	0	0	2	0.701961	0.0313348	0.954273
COPB1	0	0	1.84024e-06	6.90089e-07	0	0	0	2	0.701924	0.0313332	0.954274
CUL3	0	0	1.84123e-06	6.90461e-07	0	0	0	2	0.701919	0.0313329	0.954274
TAF5	0	0	1.85652e-06	6.96195e-07	0	0	0	2	0.701842	0.0313296	0.954275
CDH8	0	0	1.86672e-06	7.00019e-07	0	0	0	2	0.701791	0.0313274	0.954276
PROX1	0	0	1.87236e-06	7.02136e-07	0	0	0	2	0.701763	0.0313262	0.954277
MGEA5	0	0	1.87316e-06	7.02434e-07	0	0	0	2	0.701759	0.031326	0.954278
EPC1	0	0	1.92473e-06	7.21774e-07	0	0	0	2	0.701501	0.0313149	0.954278
WDR44	0	0	1.93257e-06	7.24713e-07	0	0	0	2	0.701461	0.0313132	0.954279
UBTF	0	0	2.09336e-06	7.85009e-07	0	0	0	2	0.700657	0.0312784	0.95428
OAS2	0	0	1.70352e-06	6.38818e-07	3	0	5	0	0.700635	0.0312775	0.954281
OCRL	0	0	2.09782e-06	7.86684e-07	0	0	0	2	0.700635	0.0312774	0.954282
ROS1	0	0	4.65153e-06	1.74432e-06	4	0	6	0	0.700532	0.031273	0.954282
TAOK1	0	0	2.13694e-06	8.01352e-07	0	0	0	2	0.70044	0.031269	0.954283
NAV1	0	0	5.21409e-06	1.95528e-06	0	1	0	3	0.700405	0.0312675	0.954284
OGT	0	0	2.19533e-06	8.23248e-07	0	0	0	2	0.700148	0.0312564	0.954285
CD93	0	0	1.83374e-06	6.87652e-07	3	0	5	0	0.699985	0.0312493	0.954286
DLL1	0	0	2.2363e-06	8.38614e-07	0	0	0	2	0.699943	0.0312475	0.954286
PDS5A	0	0	2.32334e-06	8.71253e-07	0	0	0	2	0.699509	0.0312287	0.954287
UPF2	0	0	2.48299e-06	9.31122e-07	0	0	0	2	0.698713	0.0311943	0.954288
OLFML2B	0	0	2.23179e-06	8.36923e-07	3	0	5	0	0.698	0.0311635	0.954289
MYOF	0	0	5.1753e-06	1.94074e-06	4	0	6	0	0.697922	0.0311601	0.95429
PCDHAC2	0	0	2.72733e-06	1.02275e-06	0	0	0	2	0.697496	0.0311417	0.95429
MYO18A	0	0	5.14791e-06	1.93047e-06	1	0	1	2	0.697283	0.0311324	0.954291
ARID5B	0	0	2.79293e-06	1.04735e-06	0	0	0	2	0.69717	0.0311276	0.954292
RFX1	0	0	2.80498e-06	1.05187e-06	0	0	0	2	0.69711	0.031125	0.954293
MAPK9	0	0	1.08805e-06	4.08018e-07	0	1	2	1	0.697106	0.0311248	0.954294
PDZD8	0	0	2.82937e-06	1.06101e-06	0	0	0	2	0.696989	0.0311197	0.954295
MAP10	0	0	2.49031e-06	9.33865e-07	3	0	5	0	0.696714	0.0311079	0.954295
TUBA1C	0	0	1.10443e-06	4.14163e-07	1	1	2	2	0.696617	0.0311037	0.954296
PCF11	0	0	2.91426e-06	1.09285e-06	0	0	0	2	0.696567	0.0311015	0.954297
CDK12	0	0	3.30764e-06	1.24037e-06	0	2	1	3	0.695777	0.0310673	0.954298
PCNT	0	0	9.0035e-06	3.37631e-06	5	0	7	0	0.695468	0.0310539	0.954299
ESYT1	0	0	2.80419e-06	1.05157e-06	3	0	5	0	0.695156	0.0310405	0.954299
ATP2C2	0	0	2.88797e-06	1.08299e-06	3	0	5	0	0.694741	0.0310225	0.9543
SENP5	0	0	1.56636e-06	5.87386e-07	0	1	2	1	0.694731	0.0310221	0.954301
NELFCD	0	0	1.57e-06	5.88749e-07	0	1	2	1	0.694713	0.0310213	0.954302
AP3D1	0	0	3.3803e-06	1.26761e-06	0	0	0	2	0.694256	0.0310015	0.954303
OR4N5	0	0	5.82558e-07	2.18459e-07	2	0	4	0	0.694058	0.030993	0.954303
OR4K1	0	0	5.95176e-07	2.23191e-07	2	0	4	0	0.693996	0.0309902	0.954304
AFF3	0	0	3.57715e-06	1.34143e-06	0	0	0	2	0.693282	0.0309594	0.954305
WDR47	0	0	1.87204e-06	7.02014e-07	0	1	2	1	0.693218	0.0309566	0.954306
ATAD3B	0	0	1.89974e-06	7.12401e-07	0	1	2	1	0.693081	0.0309507	0.954307
UBR4	0	0	1.18694e-05	4.45101e-06	2	1	1	5	0.692758	0.0309367	0.954308
ITSN1	0	0	3.96359e-06	1.48635e-06	0	2	1	3	0.69253	0.0309268	0.954308
ZNF878	0	0	9.32189e-07	3.49571e-07	2	0	4	0	0.692329	0.0309181	0.954309
MAP3K4	0	0	3.86281e-06	1.44856e-06	0	0	0	2	0.691872	0.0308983	0.95431
KLHL35	0	0	1.02809e-06	3.85533e-07	2	0	4	0	0.691855	0.0308976	0.954311
ZNF266	0	0	1.04192e-06	3.90719e-07	2	0	4	0	0.691787	0.0308947	0.954312
PRDM7	0	0	1.06113e-06	3.97924e-07	2	0	4	0	0.691692	0.0308905	0.954313
PRKCE	0	0	2.1866e-06	8.19974e-07	0	1	2	1	0.691664	0.0308893	0.954313
ZNF423	0	0	3.93966e-06	1.47737e-06	0	0	0	2	0.691493	0.0308819	0.954314
ADCY10	0	0	3.57338e-06	1.34002e-06	3	0	5	0	0.691354	0.0308759	0.954315
ILK	0	0	1.13918e-06	4.27192e-07	2	0	4	0	0.691307	0.0308739	0.954316
CYP4X1	0	0	1.15182e-06	4.31931e-07	2	0	4	0	0.691245	0.0308712	0.954317
KLF11	0	0	1.18643e-06	4.44909e-07	2	0	4	0	0.691074	0.0308638	0.954317
SNX32	0	0	1.22213e-06	4.58299e-07	2	0	4	0	0.690898	0.0308562	0.954318
PARP2	0	0	1.22243e-06	4.5841e-07	2	0	4	0	0.690896	0.0308561	0.954319
NXPE3	0	0	1.22315e-06	4.58683e-07	2	0	4	0	0.690893	0.030856	0.95432
MUC16	0	0	2.64947e-05	9.93552e-06	2	0	3	0	0.690626	0.0308444	0.954321
GPR137B	0	0	1.30626e-06	4.89849e-07	2	0	4	0	0.690483	0.0308382	0.954322
MYO5A	0	0	4.16241e-06	1.5609e-06	0	0	0	2	0.690396	0.0308344	0.954322
SCEL	0	0	1.42438e-06	5.34143e-07	2	0	4	0	0.689902	0.0308131	0.954323
TIGD3	0	0	1.43169e-06	5.36884e-07	2	0	4	0	0.689866	0.0308115	0.954324
FRY	0	0	6.81606e-06	2.55602e-06	4	0	6	0	0.689812	0.0308092	0.954325
TTC30B	0	0	1.54127e-06	5.77976e-07	2	0	4	0	0.689327	0.0307882	0.954326
NRP2	0	0	2.75946e-06	1.0348e-06	0	1	2	1	0.688844	0.0307673	0.954326
SI	0	0	4.09821e-06	1.53683e-06	3	0	5	0	0.688772	0.0307642	0.954327
RAD54B	0	0	1.68062e-06	6.30232e-07	2	0	4	0	0.688642	0.0307585	0.954328
ATRX	0	0	4.58535e-06	1.71951e-06	0	0	0	2	0.688318	0.0307445	0.954329
MME	0	0	1.76487e-06	6.61827e-07	2	0	4	0	0.688228	0.0307406	0.95433
MYH8	0	0	4.2492e-06	1.59345e-06	3	0	5	0	0.688031	0.0307321	0.954331
ANKS1A	0	0	2.92934e-06	1.0985e-06	0	1	2	1	0.68801	0.0307312	0.954331
RRAGA	0	0	9.71943e-07	3.64478e-07	0	1	1	2	0.687693	0.0307174	0.954332
TRIP12	0	0	4.74607e-06	1.77977e-06	0	0	0	2	0.68753	0.0307104	0.954333
JAK3	0	0	3.03158e-06	1.13684e-06	1	1	2	2	0.687107	0.0306921	0.954334
SETDB1	0	0	3.11508e-06	1.16815e-06	0	1	2	1	0.687099	0.0306917	0.954335
KLHDC10	0	0	1.10641e-06	4.14902e-07	0	1	1	2	0.687033	0.0306889	0.954336
KIAA0753	0	0	2.02603e-06	7.59763e-07	2	0	4	0	0.686947	0.0306851	0.954336
DIP2C	0	0	4.87651e-06	1.82869e-06	0	0	0	2	0.686891	0.0306827	0.954337
ACBD5	0	0	1.17057e-06	4.38962e-07	0	1	1	2	0.686719	0.0306753	0.954338
NADSYN1	0	0	2.1203e-06	7.95112e-07	2	0	4	0	0.686485	0.0306651	0.954339
SEMA4F	0	0	2.12508e-06	7.96904e-07	2	0	4	0	0.686462	0.0306641	0.95434
ATP5J2-PTCD1	0	0	2.12688e-06	7.9758e-07	2	0	4	0	0.686453	0.0306637	0.954341
CDK19	0	0	1.26317e-06	4.73687e-07	0	1	1	2	0.686265	0.0306556	0.954341
CST9	0	0	3.71638e-07	1.39364e-07	1	0	3	0	0.685982	0.0306434	0.954342
IL17A	0	0	3.85232e-07	1.44462e-07	1	0	3	0	0.685916	0.0306405	0.954343
CEP135	0	0	2.24334e-06	8.41251e-07	2	0	4	0	0.685883	0.0306391	0.954344
IDNK	0	0	4.06075e-07	1.52278e-07	1	0	3	0	0.685814	0.0306361	0.954345
IK	0	0	1.36147e-06	5.10553e-07	0	1	1	2	0.685784	0.0306348	0.954346
TMEM95	0	0	4.20214e-07	1.5758e-07	1	0	3	0	0.685745	0.0306331	0.954346
HELB	0	0	2.279e-06	8.54624e-07	2	0	4	0	0.685708	0.0306315	0.954347
FBXO36	0	0	4.86925e-07	1.82597e-07	1	0	3	0	0.685418	0.0306189	0.954348
TAS2R46	0	0	4.89972e-07	1.83739e-07	1	0	3	0	0.685403	0.0306183	0.954349
THAP5	0	0	5.28231e-07	1.98087e-07	1	0	3	0	0.685216	0.0306102	0.95435
PDE4D	0	0	1.47793e-06	5.54225e-07	0	1	1	2	0.685215	0.0306101	0.954351
OR5B2	0	0	5.49795e-07	2.06173e-07	1	0	3	0	0.685111	0.0306056	0.954351
LYG2	0	0	5.55589e-07	2.08346e-07	1	0	3	0	0.685082	0.0306044	0.954352
ERP27	0	0	5.6579e-07	2.12171e-07	1	0	3	0	0.685033	0.0306022	0.954353
PIP5K1A	0	0	1.5203e-06	5.70113e-07	0	1	1	2	0.685007	0.0306012	0.954354
OR5H6	0	0	5.76418e-07	2.16157e-07	1	0	3	0	0.684981	0.0306	0.954355
THRA	0	0	1.53446e-06	5.75421e-07	0	1	1	2	0.684938	0.0305982	0.954356
GRM6	0	0	2.4366e-06	9.13726e-07	2	0	4	0	0.684938	0.0305981	0.954356
C16orf78	0	0	5.88572e-07	2.20715e-07	1	0	3	0	0.684921	0.0305974	0.954357
OR52B4	0	0	6.07473e-07	2.27803e-07	1	0	3	0	0.684829	0.0305934	0.954358
OR1L3	0	0	6.08726e-07	2.28272e-07	1	0	3	0	0.684823	0.0305931	0.954359
RRP36	0	0	6.14976e-07	2.30616e-07	1	0	3	0	0.684792	0.0305918	0.95436
ABCB5	0	0	2.49991e-06	9.37465e-07	2	0	4	0	0.684629	0.0305848	0.954361
OR52B2	0	0	6.71007e-07	2.51627e-07	1	0	3	0	0.684518	0.03058	0.954361
FTSJ2	0	0	6.73312e-07	2.52492e-07	1	0	3	0	0.684507	0.0305795	0.954362
2023-03-08	0	0	6.76277e-07	2.53604e-07	1	0	3	0	0.684493	0.0305789	0.954363
OR10G3	0	0	6.76482e-07	2.53681e-07	1	0	3	0	0.684492	0.0305788	0.954364
WDR89	0	0	6.8474e-07	2.56778e-07	1	0	3	0	0.684451	0.0305771	0.954365
PBLD	0	0	6.90514e-07	2.58943e-07	1	0	3	0	0.684423	0.0305758	0.954366
SPESP1	0	0	7.01841e-07	2.6319e-07	1	0	3	0	0.684368	0.0305734	0.954366
ZNF562	0	0	7.02011e-07	2.63254e-07	1	0	3	0	0.684367	0.0305734	0.954367
ANKRD23	0	0	7.75814e-07	2.9093e-07	1	0	3	0	0.684007	0.0305578	0.954368
CLYBL	0	0	7.78768e-07	2.92038e-07	1	0	3	0	0.683992	0.0305572	0.954369
NDUFAF5	0	0	7.82601e-07	2.93475e-07	1	0	3	0	0.683973	0.0305564	0.95437
TMEM171	0	0	8.11514e-07	3.04318e-07	1	0	3	0	0.683832	0.0305503	0.954371
OR2B11	0	0	8.25485e-07	3.09557e-07	1	0	3	0	0.683764	0.0305473	0.954371
ZNF552	0	0	8.35293e-07	3.13235e-07	1	0	3	0	0.683716	0.0305452	0.954372
MAN2C1	0	0	2.69256e-06	1.00971e-06	2	0	4	0	0.683689	0.030544	0.954373
ZDHHC13	0	0	8.74681e-07	3.28005e-07	1	0	3	0	0.683524	0.0305369	0.954374
DDO	0	0	8.81737e-07	3.30651e-07	1	0	3	0	0.68349	0.0305354	0.954375
POGLUT1	0	0	8.86813e-07	3.32555e-07	1	0	3	0	0.683465	0.0305343	0.954376
SEMG1	0	0	9.02259e-07	3.38347e-07	1	0	3	0	0.68339	0.0305311	0.954376
PHLDB1	0	0	3.89008e-06	1.45878e-06	1	2	5	1	0.683375	0.0305304	0.954377
RAG2	0	0	9.11466e-07	3.418e-07	1	0	3	0	0.683345	0.0305291	0.954378
HR	0	0	2.7759e-06	1.04096e-06	2	0	4	0	0.683283	0.0305265	0.954379
STEAP4	0	0	9.28271e-07	3.48102e-07	1	0	3	0	0.683263	0.0305256	0.95438
SLC16A4	0	0	9.41826e-07	3.53185e-07	1	0	3	0	0.683197	0.0305227	0.954381
SLC7A6OS	0	0	9.47884e-07	3.55456e-07	1	0	3	0	0.683167	0.0305215	0.954381
ENPP5	0	0	9.49125e-07	3.55922e-07	1	0	3	0	0.683161	0.0305212	0.954382
SQRDL	0	0	9.53382e-07	3.57518e-07	1	0	3	0	0.68314	0.0305203	0.954383
SEPSECS	0	0	9.56298e-07	3.58612e-07	1	0	3	0	0.683126	0.0305197	0.954384
TSPAN17	0	0	9.59274e-07	3.59728e-07	1	0	3	0	0.683112	0.030519	0.954385
ZNF100	0	0	9.62863e-07	3.61074e-07	1	0	3	0	0.683094	0.0305183	0.954386
SLC12A3	0	0	2.819e-06	1.05712e-06	2	0	4	0	0.683073	0.0305174	0.954386
2023-09-12	0	0	9.6803e-07	3.63011e-07	1	0	3	0	0.683069	0.0305172	0.954387
MFSD11	0	0	9.8858e-07	3.70718e-07	1	0	3	0	0.682969	0.0305129	0.954388
DGAT2	0	0	9.91698e-07	3.71887e-07	1	0	3	0	0.682954	0.0305122	0.954389
THUMPD3	0	0	9.94825e-07	3.73059e-07	1	0	3	0	0.682938	0.0305115	0.95439
PYROXD1	0	0	9.99963e-07	3.74986e-07	1	0	3	0	0.682913	0.0305105	0.954391
FANCE	0	0	1.02353e-06	3.83823e-07	1	0	3	0	0.682799	0.0305055	0.954391
PHF10	0	0	1.03239e-06	3.87148e-07	1	0	3	0	0.682755	0.0305036	0.954392
MRS2	0	0	1.06032e-06	3.9762e-07	1	0	3	0	0.682619	0.0304977	0.954393
ATP2A1	0	0	2.91433e-06	1.09287e-06	2	0	4	0	0.682608	0.0304972	0.954394
DDX47	0	0	1.085e-06	4.06874e-07	1	0	3	0	0.682499	0.0304925	0.954395
DDB2	0	0	1.08794e-06	4.07979e-07	1	0	3	0	0.682485	0.0304919	0.954396
RRAD	0	0	1.10551e-06	4.14566e-07	1	0	3	0	0.682399	0.0304882	0.954396
IL17RB	0	0	1.12739e-06	4.2277e-07	1	0	3	0	0.682293	0.0304836	0.954397
LRIG1	0	0	2.99764e-06	1.12411e-06	2	0	4	0	0.682203	0.0304797	0.954398
ZNF57	0	0	1.15691e-06	4.33842e-07	1	0	3	0	0.682149	0.0304773	0.954399
C9	0	0	1.15722e-06	4.33959e-07	1	0	3	0	0.682147	0.0304773	0.9544
KRT33A	0	0	1.17766e-06	4.41623e-07	1	0	3	0	0.682048	0.030473	0.954401
ZFP37	0	0	1.1909e-06	4.46588e-07	1	0	3	0	0.681984	0.0304702	0.954401
ZNF860	0	0	1.20067e-06	4.5025e-07	1	0	3	0	0.681936	0.0304681	0.954402
GABRR2	0	0	1.20753e-06	4.52823e-07	1	0	3	0	0.681903	0.0304667	0.954403
UGGT2	0	0	3.06027e-06	1.1476e-06	2	0	4	0	0.681898	0.0304665	0.954404
AGFG2	0	0	1.21831e-06	4.56868e-07	1	0	3	0	0.68185	0.0304644	0.954405
KRTAP20-1	0	0	1.10184e-07	4.1319e-08	0	0	2	0	0.681842	0.0304641	0.954406
PWP1	0	0	1.22196e-06	4.58235e-07	1	0	3	0	0.681832	0.0304636	0.954406
TTC37	0	0	3.07828e-06	1.15436e-06	2	0	4	0	0.681811	0.0304627	0.954407
TMCC3	0	0	1.23131e-06	4.61743e-07	1	0	3	0	0.681787	0.0304617	0.954408
XDH	0	0	3.08454e-06	1.1567e-06	2	0	4	0	0.68178	0.0304614	0.954409
TTC31	0	0	1.23757e-06	4.64087e-07	1	0	3	0	0.681757	0.0304603	0.95441
ASB2	0	0	2.18801e-06	8.20503e-07	0	1	1	2	0.681752	0.0304602	0.954411
ADAMTS17	0	0	3.09965e-06	1.16237e-06	2	0	4	0	0.681707	0.0304582	0.954411
MT4	0	0	1.40043e-07	5.25161e-08	0	0	2	0	0.681697	0.0304578	0.954412
A1CF	0	0	1.25193e-06	4.69474e-07	1	0	3	0	0.681687	0.0304573	0.954413
PRDM10	0	0	3.3379e-06	1.25171e-06	0	5	0	8	0.681682	0.0304571	0.954414
HUWE1	0	0	9.02054e-06	3.3827e-06	0	1	0	3	0.681674	0.0304568	0.954415
ZNF180	0	0	1.25675e-06	4.71279e-07	1	0	3	0	0.681663	0.0304563	0.954416
CHIT1	0	0	1.25963e-06	4.72362e-07	1	0	3	0	0.681649	0.0304557	0.954416
ZNF782	0	0	1.27221e-06	4.7708e-07	1	0	3	0	0.681588	0.030453	0.954417
TLE6	0	0	1.28537e-06	4.82013e-07	1	0	3	0	0.681524	0.0304503	0.954418
CTF1	0	0	1.83132e-07	6.86745e-08	0	0	2	0	0.681488	0.0304487	0.954419
ZNF99	0	0	1.30397e-06	4.88987e-07	1	0	3	0	0.681434	0.0304464	0.95442
GLYCTK	0	0	1.31329e-06	4.92482e-07	1	0	3	0	0.681388	0.0304444	0.954421
STK36	0	0	3.16795e-06	1.18798e-06	2	0	4	0	0.681375	0.0304438	0.954421
ZBTB3	0	0	1.31635e-06	4.93631e-07	1	0	3	0	0.681373	0.0304438	0.954422
CNPY1	0	0	2.20228e-07	8.25856e-08	0	0	2	0	0.681307	0.0304409	0.954423
ZNF607	0	0	1.33674e-06	5.01276e-07	1	0	3	0	0.681274	0.0304395	0.954424
S100A4	0	0	2.40525e-07	9.01969e-08	0	0	2	0	0.681208	0.0304366	0.954425
ZNF33B	0	0	1.35847e-06	5.09427e-07	1	0	3	0	0.681169	0.0304349	0.954426
KANK1	0	0	3.21741e-06	1.20653e-06	2	0	4	0	0.681135	0.0304334	0.954426
BTBD6	0	0	1.36557e-06	5.12088e-07	1	0	3	0	0.681134	0.0304334	0.954427
ENTPD6	0	0	1.36707e-06	5.12652e-07	1	0	3	0	0.681127	0.0304331	0.954428
SPATA8	0	0	2.68588e-07	1.0072e-07	0	0	2	0	0.681072	0.0304307	0.954429
PGBD4	0	0	1.38124e-06	5.17966e-07	1	0	3	0	0.681058	0.0304301	0.95443
SLC15A4	0	0	1.38862e-06	5.20734e-07	1	0	3	0	0.681022	0.0304285	0.954431
SHMT2	0	0	1.3944e-06	5.22898e-07	1	0	3	0	0.680994	0.0304273	0.954431
CLPSL1	0	0	2.85843e-07	1.07191e-07	0	0	2	0	0.680988	0.0304271	0.954432
RNASE6	0	0	2.88389e-07	1.08146e-07	0	0	2	0	0.680976	0.0304265	0.954433
TLR1	0	0	1.42279e-06	5.33547e-07	1	0	3	0	0.680856	0.0304213	0.954434
SLC46A2	0	0	1.4228e-06	5.33552e-07	1	0	3	0	0.680856	0.0304213	0.954435
AGR2	0	0	3.15085e-07	1.18157e-07	0	0	2	0	0.680846	0.0304209	0.954436
CCL22	0	0	3.16091e-07	1.18534e-07	0	0	2	0	0.680841	0.0304207	0.954436
ASB16	0	0	1.42896e-06	5.35859e-07	1	0	3	0	0.680826	0.03042	0.954437
GALNT14	0	0	1.43097e-06	5.36614e-07	1	0	3	0	0.680816	0.0304196	0.954438
C19orf53	0	0	3.27612e-07	1.22854e-07	0	0	2	0	0.680785	0.0304183	0.954439
TLR10	0	0	1.43747e-06	5.39053e-07	1	0	3	0	0.680785	0.0304183	0.95444
DYDC2	0	0	3.32554e-07	1.24708e-07	0	0	2	0	0.680761	0.0304172	0.954441
HIST1H2BA	0	0	3.35555e-07	1.25833e-07	0	0	2	0	0.680747	0.0304166	0.954441
FOPNL	0	0	3.35949e-07	1.25981e-07	0	0	2	0	0.680745	0.0304165	0.954442
KRT84	0	0	1.45234e-06	5.44627e-07	1	0	3	0	0.680713	0.0304151	0.954443
ENSA	0	0	3.53836e-07	1.32688e-07	0	0	2	0	0.680658	0.0304127	0.954444
RP11-113D6.10	0	0	3.54112e-07	1.32792e-07	0	0	2	0	0.680656	0.0304127	0.954445
PDZD9	0	0	3.60988e-07	1.3537e-07	0	0	2	0	0.680623	0.0304112	0.954446
ZNF226	0	0	1.47177e-06	5.51914e-07	1	0	3	0	0.680618	0.030411	0.954446
PINK1	0	0	1.47567e-06	5.53375e-07	1	0	3	0	0.680599	0.0304102	0.954447
GMFG	0	0	3.68355e-07	1.38133e-07	0	0	2	0	0.680587	0.0304097	0.954448
UQCC2	0	0	3.69382e-07	1.38518e-07	0	0	2	0	0.680582	0.0304095	0.954449
TMEM252	0	0	3.69419e-07	1.38532e-07	0	0	2	0	0.680582	0.0304095	0.95445
ZNF792	0	0	1.48018e-06	5.55069e-07	1	0	3	0	0.680577	0.0304093	0.954451
DCAF16	0	0	3.79577e-07	1.42341e-07	0	0	2	0	0.680533	0.0304073	0.954451
MYH7B	0	0	5.80717e-06	2.17769e-06	3	0	5	0	0.680435	0.0304031	0.954452
USP16	0	0	1.51068e-06	5.66503e-07	1	0	3	0	0.680429	0.0304029	0.954453
NDUFS6	0	0	4.03771e-07	1.51414e-07	0	0	2	0	0.680415	0.0304022	0.954454
GUCY1A3	0	0	1.51566e-06	5.68373e-07	1	0	3	0	0.680405	0.0304018	0.954455
ZMAT5	0	0	4.13407e-07	1.55027e-07	0	0	2	0	0.680368	0.0304002	0.954456
TXNL4A	0	0	4.13561e-07	1.55085e-07	0	0	2	0	0.680368	0.0304002	0.954456
CARD16	0	0	4.14475e-07	1.55428e-07	0	0	2	0	0.680363	0.0304	0.954457
SFT2D1	0	0	4.1556e-07	1.55835e-07	0	0	2	0	0.680358	0.0303998	0.954458
HIST1H4H	0	0	4.16466e-07	1.56175e-07	0	0	2	0	0.680354	0.0303996	0.954459
MFSD6L	0	0	1.52646e-06	5.72424e-07	1	0	3	0	0.680353	0.0303995	0.95446
MEA1	0	0	4.17167e-07	1.56438e-07	0	0	2	0	0.68035	0.0303994	0.954461
COA3	0	0	4.18481e-07	1.5693e-07	0	0	2	0	0.680344	0.0303991	0.954461
CCDC110	0	0	1.53956e-06	5.77334e-07	1	0	3	0	0.680289	0.0303968	0.954462
C20orf196	0	0	4.33205e-07	1.62452e-07	0	0	2	0	0.680272	0.030396	0.954463
PPIL1	0	0	4.36486e-07	1.63682e-07	0	0	2	0	0.680256	0.0303954	0.954464
TNFRSF17	0	0	4.37759e-07	1.6416e-07	0	0	2	0	0.68025	0.0303951	0.954465
GSTA1	0	0	4.44391e-07	1.66646e-07	0	0	2	0	0.680218	0.0303937	0.954466
PLA2G1B	0	0	4.46952e-07	1.67607e-07	0	0	2	0	0.680206	0.0303932	0.954466
GCG	0	0	4.5437e-07	1.70389e-07	0	0	2	0	0.68017	0.0303916	0.954467
EFHC1	0	0	1.57622e-06	5.91083e-07	1	0	3	0	0.680111	0.0303891	0.954468
CDKN2D	0	0	4.68e-07	1.755e-07	0	0	2	0	0.680103	0.0303887	0.954469
SMC3	0	0	2.53148e-06	9.49304e-07	0	1	1	2	0.680084	0.0303879	0.95447
ABHD14B	0	0	4.80099e-07	1.80037e-07	0	0	2	0	0.680045	0.0303862	0.954471
DTD1	0	0	4.83031e-07	1.81137e-07	0	0	2	0	0.68003	0.0303856	0.954471
FAM180A	0	0	4.84162e-07	1.81561e-07	0	0	2	0	0.680025	0.0303853	0.954472
MYL4	0	0	4.84218e-07	1.81582e-07	0	0	2	0	0.680025	0.0303853	0.954473
PIF1	0	0	1.60396e-06	6.01484e-07	1	0	3	0	0.679977	0.0303832	0.954474
ZNF841	0	0	1.6094e-06	6.03526e-07	1	0	3	0	0.67995	0.0303821	0.954475
CRIP3	0	0	5.04999e-07	1.89375e-07	0	0	2	0	0.679924	0.030381	0.954476
CDO1	0	0	5.0524e-07	1.89465e-07	0	0	2	0	0.679923	0.0303809	0.954476
FDX1L	0	0	5.10313e-07	1.91367e-07	0	0	2	0	0.679898	0.0303798	0.954477
CRADD	0	0	5.11514e-07	1.91818e-07	0	0	2	0	0.679892	0.0303796	0.954478
MAGEB16	0	0	5.11695e-07	1.91886e-07	0	0	2	0	0.679891	0.0303795	0.954479
SSMEM1	0	0	5.12786e-07	1.92295e-07	0	0	2	0	0.679886	0.0303793	0.95448
KCTD4	0	0	5.13401e-07	1.92525e-07	0	0	2	0	0.679883	0.0303792	0.95448
PLA2G4E	0	0	1.62639e-06	6.09898e-07	1	0	3	0	0.679868	0.0303785	0.954481
TMEM219	0	0	5.19999e-07	1.95e-07	0	0	2	0	0.679851	0.0303778	0.954482
MTRR	0	0	1.63057e-06	6.11466e-07	1	0	3	0	0.679848	0.0303776	0.954483
FOLR2	0	0	5.25218e-07	1.96957e-07	0	0	2	0	0.679826	0.0303767	0.954484
HIST1H2AL	0	0	5.32998e-07	1.99874e-07	0	0	2	0	0.679788	0.0303751	0.954485
GOSR2	0	0	5.34085e-07	2.00282e-07	0	0	2	0	0.679783	0.0303748	0.954485
RABL2B	0	0	5.3471e-07	2.00516e-07	0	0	2	0	0.67978	0.0303747	0.954486
RNF183	0	0	5.34871e-07	2.00577e-07	0	0	2	0	0.679779	0.0303747	0.954487
KRT85	0	0	1.64689e-06	6.17585e-07	1	0	3	0	0.679768	0.0303742	0.954488
LRCH1	0	0	1.64714e-06	6.17679e-07	1	0	3	0	0.679767	0.0303742	0.954489
HSPB9	0	0	5.39218e-07	2.02207e-07	0	0	2	0	0.679758	0.0303738	0.95449
CMBL	0	0	5.42906e-07	2.0359e-07	0	0	2	0	0.67974	0.030373	0.95449
OR6C74	0	0	5.43257e-07	2.03721e-07	0	0	2	0	0.679738	0.0303729	0.954491
EMCN	0	0	5.48726e-07	2.05772e-07	0	0	2	0	0.679712	0.0303718	0.954492
ACRV1	0	0	5.50833e-07	2.06562e-07	0	0	2	0	0.679701	0.0303713	0.954493
LOH12CR1	0	0	5.5147e-07	2.06801e-07	0	0	2	0	0.679698	0.0303712	0.954494
OR6C3	0	0	5.54865e-07	2.08074e-07	0	0	2	0	0.679682	0.0303705	0.954495
UBB	0	0	5.63198e-07	2.11199e-07	0	0	2	0	0.679641	0.0303687	0.954495
OR5B3	0	0	5.63432e-07	2.11287e-07	0	0	2	0	0.67964	0.0303687	0.954496
EIF3K	0	0	5.63942e-07	2.11478e-07	0	0	2	0	0.679638	0.0303686	0.954497
NQO2	0	0	5.65313e-07	2.11992e-07	0	0	2	0	0.679631	0.0303683	0.954498
RINT1	0	0	1.67675e-06	6.28781e-07	1	0	3	0	0.679624	0.0303679	0.954499
OR8J1	0	0	5.69593e-07	2.13597e-07	0	0	2	0	0.67961	0.0303674	0.9545
C2orf70	0	0	5.70277e-07	2.13854e-07	0	0	2	0	0.679607	0.0303672	0.9545
ANKK1	0	0	1.68209e-06	6.30783e-07	1	0	3	0	0.679598	0.0303668	0.954501
ADIPOQ	0	0	5.7742e-07	2.16533e-07	0	0	2	0	0.679572	0.0303657	0.954502
OR4M2	0	0	5.80327e-07	2.17623e-07	0	0	2	0	0.679558	0.0303651	0.954503
TLDC2	0	0	5.80711e-07	2.17767e-07	0	0	2	0	0.679557	0.030365	0.954504
FAM221A	0	0	5.80882e-07	2.17831e-07	0	0	2	0	0.679556	0.030365	0.954505
NRSN2	0	0	5.82873e-07	2.18578e-07	0	0	2	0	0.679546	0.0303646	0.954505
FOLR1	0	0	5.87724e-07	2.20396e-07	0	0	2	0	0.679522	0.0303636	0.954506
OR8H3	0	0	5.90511e-07	2.21442e-07	0	0	2	0	0.679509	0.030363	0.954507
MX1	0	0	1.70154e-06	6.38078e-07	1	0	3	0	0.679503	0.0303627	0.954508
BAMBI	0	0	5.92438e-07	2.22164e-07	0	0	2	0	0.6795	0.0303626	0.954509
M6PR	0	0	5.95114e-07	2.23168e-07	0	0	2	0	0.679487	0.030362	0.95451
OR5L2	0	0	6.03417e-07	2.26281e-07	0	0	2	0	0.679446	0.0303603	0.95451
GGPS1	0	0	6.04801e-07	2.268e-07	0	0	2	0	0.67944	0.03036	0.954511
OR1S2	0	0	6.05527e-07	2.27073e-07	0	0	2	0	0.679436	0.0303598	0.954512
OR51V1	0	0	6.05721e-07	2.27145e-07	0	0	2	0	0.679435	0.0303598	0.954513
TRMT10B	0	0	6.06343e-07	2.27379e-07	0	0	2	0	0.679432	0.0303597	0.954514
OR10K1	0	0	6.06642e-07	2.27491e-07	0	0	2	0	0.679431	0.0303596	0.954514
STX17	0	0	6.11584e-07	2.29344e-07	0	0	2	0	0.679407	0.0303586	0.954515
SCUBE3	0	0	2.67175e-06	1.00191e-06	0	1	1	2	0.679404	0.0303584	0.954516
NNMT	0	0	6.14659e-07	2.30497e-07	0	0	2	0	0.679392	0.0303579	0.954517
OR5M3	0	0	6.17228e-07	2.31461e-07	0	0	2	0	0.679379	0.0303574	0.954518
CUTA	0	0	6.18532e-07	2.3195e-07	0	0	2	0	0.679373	0.0303571	0.954519
OR5M10	0	0	6.18915e-07	2.32093e-07	0	0	2	0	0.679371	0.030357	0.954519
OR6N1	0	0	6.20861e-07	2.32823e-07	0	0	2	0	0.679362	0.0303566	0.95452
ZNF660	0	0	6.21448e-07	2.33043e-07	0	0	2	0	0.679359	0.0303565	0.954521
SYNGR4	0	0	6.2156e-07	2.33085e-07	0	0	2	0	0.679358	0.0303565	0.954522
OR9I1	0	0	6.21924e-07	2.33221e-07	0	0	2	0	0.679357	0.0303564	0.954523
STAP1	0	0	6.26688e-07	2.35008e-07	0	0	2	0	0.679334	0.0303554	0.954524
NOL12	0	0	6.26789e-07	2.35046e-07	0	0	2	0	0.679333	0.0303554	0.954524
OR4E2	0	0	6.2848e-07	2.3568e-07	0	0	2	0	0.679325	0.030355	0.954525
PFAS	0	0	3.59373e-06	1.34765e-06	2	0	4	0	0.67931	0.0303543	0.954526
RAB17	0	0	6.32449e-07	2.37168e-07	0	0	2	0	0.679306	0.0303542	0.954527
DNAAF1	0	0	1.74381e-06	6.53928e-07	1	0	3	0	0.679299	0.0303539	0.954528
OR9Q1	0	0	6.36363e-07	2.38636e-07	0	0	2	0	0.679287	0.0303533	0.954529
RNF144B	0	0	6.36782e-07	2.38793e-07	0	0	2	0	0.679285	0.0303533	0.954529
GPR171	0	0	6.37754e-07	2.39158e-07	0	0	2	0	0.67928	0.0303531	0.95453
MCUR1	0	0	6.42787e-07	2.41045e-07	0	0	2	0	0.679256	0.030352	0.954531
IL12RB2	0	0	1.75379e-06	6.5767e-07	1	0	3	0	0.67925	0.0303518	0.954532
LAT2	0	0	6.52159e-07	2.4456e-07	0	0	2	0	0.67921	0.03035	0.954533
SPATS1	0	0	6.53483e-07	2.45056e-07	0	0	2	0	0.679204	0.0303498	0.954534
P2RY13	0	0	6.54787e-07	2.45545e-07	0	0	2	0	0.679197	0.0303495	0.954534
TMPRSS12	0	0	6.5629e-07	2.46109e-07	0	0	2	0	0.67919	0.0303492	0.954535
APH1B	0	0	6.56709e-07	2.46266e-07	0	0	2	0	0.679188	0.0303491	0.954536
EIF6	0	0	6.57872e-07	2.46702e-07	0	0	2	0	0.679182	0.0303488	0.954537
LY6G6F	0	0	6.58404e-07	2.46902e-07	0	0	2	0	0.67918	0.0303487	0.954538
SHISA5	0	0	6.6036e-07	2.47635e-07	0	0	2	0	0.67917	0.0303483	0.954538
HDHD3	0	0	6.61e-07	2.47875e-07	0	0	2	0	0.679167	0.0303482	0.954539
YIPF1	0	0	6.6373e-07	2.48899e-07	0	0	2	0	0.679154	0.0303476	0.95454
ICAM3	0	0	1.77558e-06	6.65842e-07	1	0	3	0	0.679145	0.0303472	0.954541
ALKBH2	0	0	6.68992e-07	2.50872e-07	0	0	2	0	0.679129	0.0303465	0.954542
OR2L13	0	0	6.72792e-07	2.52297e-07	0	0	2	0	0.67911	0.0303457	0.954543
POLR3F	0	0	6.73127e-07	2.52422e-07	0	0	2	0	0.679108	0.0303456	0.954543
NUP37	0	0	6.74644e-07	2.52992e-07	0	0	2	0	0.679101	0.0303453	0.954544
OR7C1	0	0	6.78016e-07	2.54256e-07	0	0	2	0	0.679085	0.0303446	0.954545
MOGAT1	0	0	6.79073e-07	2.54652e-07	0	0	2	0	0.67908	0.0303444	0.954546
MAD2L1BP	0	0	6.80383e-07	2.55144e-07	0	0	2	0	0.679073	0.0303441	0.954547
MTFR1L	0	0	6.84357e-07	2.56634e-07	0	0	2	0	0.679054	0.0303433	0.954548
WDR74	0	0	1.02083e-06	3.82812e-07	1	0	2	1	0.67905	0.0303431	0.954548
CCDC57	0	0	1.79773e-06	6.74149e-07	1	0	3	0	0.679037	0.0303425	0.954549
FAP	0	0	1.79785e-06	6.74195e-07	1	0	3	0	0.679037	0.0303425	0.95455
C1orf141	0	0	6.90696e-07	2.59011e-07	0	0	2	0	0.679023	0.0303419	0.954551
UBLCP1	0	0	6.91107e-07	2.59165e-07	0	0	2	0	0.679021	0.0303419	0.954552
AURKC	0	0	6.97656e-07	2.61621e-07	0	0	2	0	0.67899	0.0303405	0.954552
OR2T1	0	0	7.0463e-07	2.64236e-07	0	0	2	0	0.678956	0.030339	0.954553
PARM1	0	0	7.05578e-07	2.64592e-07	0	0	2	0	0.678951	0.0303388	0.954554
TTC19	0	0	7.22954e-07	2.71108e-07	0	0	2	0	0.678867	0.0303352	0.954555
CYBRD1	0	0	7.23699e-07	2.71387e-07	0	0	2	0	0.678863	0.030335	0.954556
TSSK4	0	0	7.23924e-07	2.71472e-07	0	0	2	0	0.678862	0.030335	0.954557
CCDC3	0	0	7.32908e-07	2.7484e-07	0	0	2	0	0.678819	0.0303331	0.954557
PRDM9	0	0	1.84738e-06	6.92768e-07	1	0	3	0	0.678797	0.0303321	0.954558
RHBDD1	0	0	7.38481e-07	2.7693e-07	0	0	2	0	0.678792	0.0303319	0.954559
SLAMF8	0	0	7.44791e-07	2.79297e-07	0	0	2	0	0.678761	0.0303306	0.95456
PPEF2	0	0	1.8582e-06	6.96823e-07	1	0	3	0	0.678744	0.0303299	0.954561
HMOX2	0	0	7.5297e-07	2.82364e-07	0	0	2	0	0.678722	0.0303289	0.954562
PPT1	0	0	7.56923e-07	2.83846e-07	0	0	2	0	0.678702	0.030328	0.954562
DTYMK	0	0	7.58033e-07	2.84262e-07	0	0	2	0	0.678697	0.0303278	0.954563
SCO2	0	0	7.60243e-07	2.85091e-07	0	0	2	0	0.678686	0.0303273	0.954564
KRTAP10-11	0	0	7.6788e-07	2.87955e-07	0	0	2	0	0.678649	0.0303257	0.954565
PDE5A	0	0	1.87799e-06	7.04245e-07	1	0	3	0	0.678649	0.0303257	0.954566
PRKAG1	0	0	7.70079e-07	2.8878e-07	0	0	2	0	0.678639	0.0303253	0.954567
LARP1B	0	0	1.88233e-06	7.05873e-07	1	0	3	0	0.678628	0.0303248	0.954567
CES4A	0	0	1.1128e-06	4.173e-07	1	0	2	1	0.678605	0.0303238	0.954568
NUDC	0	0	7.84263e-07	2.94099e-07	0	0	2	0	0.67857	0.0303223	0.954569
HARBI1	0	0	7.84656e-07	2.94246e-07	0	0	2	0	0.678568	0.0303222	0.95457
GPR18	0	0	7.87202e-07	2.95201e-07	0	0	2	0	0.678556	0.0303217	0.954571
AUH	0	0	7.87978e-07	2.95492e-07	0	0	2	0	0.678552	0.0303215	0.954571
LPA	0	0	3.75026e-06	1.40635e-06	2	0	4	0	0.678552	0.0303215	0.954572
FNTA	0	0	7.93061e-07	2.97398e-07	0	0	2	0	0.678527	0.0303205	0.954573
CD82	0	0	7.96111e-07	2.98542e-07	0	0	2	0	0.678513	0.0303198	0.954574
CSNK1A1L	0	0	7.96373e-07	2.9864e-07	0	0	2	0	0.678511	0.0303198	0.954575
ZNF620	0	0	7.97169e-07	2.98939e-07	0	0	2	0	0.678508	0.0303196	0.954576
SPSB2	0	0	8.02919e-07	3.01094e-07	0	0	2	0	0.67848	0.0303184	0.954576
NFKBIA	0	0	8.06346e-07	3.0238e-07	0	0	2	0	0.678463	0.0303177	0.954577
HPR	0	0	8.09346e-07	3.03505e-07	0	0	2	0	0.678449	0.030317	0.954578
PLA2G7	0	0	8.14533e-07	3.0545e-07	0	0	2	0	0.678424	0.0303159	0.954579
CLDN14	0	0	8.22494e-07	3.08435e-07	0	0	2	0	0.678385	0.0303143	0.95458
TAF1L	0	0	3.78591e-06	1.41972e-06	2	0	4	0	0.678379	0.030314	0.954581
GCNT4	0	0	8.24542e-07	3.09203e-07	0	0	2	0	0.678375	0.0303138	0.954581
PRMT7	0	0	1.93894e-06	7.27101e-07	1	0	3	0	0.678354	0.0303129	0.954582
GPR151	0	0	8.30836e-07	3.11563e-07	0	0	2	0	0.678345	0.0303125	0.954583
2023-03-02	0	0	8.34252e-07	3.12844e-07	0	0	2	0	0.678328	0.0303118	0.954584
C9orf78	0	0	8.42338e-07	3.15877e-07	0	0	2	0	0.678289	0.0303101	0.954585
KCNK18	0	0	8.43077e-07	3.16154e-07	0	0	2	0	0.678285	0.03031	0.954585
PRR5-ARHGAP8	0	0	1.95501e-06	7.3313e-07	1	0	3	0	0.678276	0.0303095	0.954586
ARL6IP6	0	0	8.47961e-07	3.17985e-07	0	0	2	0	0.678262	0.0303089	0.954587
LOXL1	0	0	1.95796e-06	7.34235e-07	1	0	3	0	0.678262	0.0303089	0.954588
CCDC89	0	0	8.5143e-07	3.19286e-07	0	0	2	0	0.678245	0.0303082	0.954589
ZNF491	0	0	8.53887e-07	3.20208e-07	0	0	2	0	0.678233	0.0303077	0.95459
SDR42E1	0	0	8.63185e-07	3.23694e-07	0	0	2	0	0.678188	0.0303057	0.95459
SIRPG	0	0	8.65692e-07	3.24635e-07	0	0	2	0	0.678176	0.0303052	0.954591
PARVA	0	0	8.72232e-07	3.27087e-07	0	0	2	0	0.678144	0.0303038	0.954592
BLZF1	0	0	8.74164e-07	3.27812e-07	0	0	2	0	0.678135	0.0303034	0.954593
CHAC1	0	0	8.78822e-07	3.29558e-07	0	0	2	0	0.678112	0.0303025	0.954594
ZNF174	0	0	8.79635e-07	3.29863e-07	0	0	2	0	0.678108	0.0303023	0.954595
MRGPRX4	0	0	8.81788e-07	3.30671e-07	0	0	2	0	0.678098	0.0303018	0.954595
PSTK	0	0	8.81979e-07	3.30742e-07	0	0	2	0	0.678097	0.0303018	0.954596
SRBD1	0	0	1.99742e-06	7.49031e-07	1	0	3	0	0.678071	0.0303007	0.954597
ZNF626	0	0	8.98907e-07	3.3709e-07	0	0	2	0	0.678015	0.0302983	0.954598
PQLC2	0	0	8.99146e-07	3.3718e-07	0	0	2	0	0.678014	0.0302982	0.954599
CHD1L	0	0	2.00965e-06	7.53618e-07	1	0	3	0	0.678012	0.0302981	0.954599
CASQ2	0	0	9.02851e-07	3.38569e-07	0	0	2	0	0.677996	0.0302974	0.9546
HECTD4	0	0	9.78262e-06	3.66848e-06	0	1	0	3	0.677987	0.030297	0.954601
C8orf34	0	0	9.06011e-07	3.39754e-07	0	0	2	0	0.677981	0.0302968	0.954602
LRRC28	0	0	9.10406e-07	3.41402e-07	0	0	2	0	0.67796	0.0302958	0.954603
ZNF597	0	0	9.13211e-07	3.42454e-07	0	0	2	0	0.677946	0.0302953	0.954604
TCF19	0	0	9.13329e-07	3.42498e-07	0	0	2	0	0.677945	0.0302952	0.954604
ZNF678	0	0	9.15655e-07	3.43371e-07	0	0	2	0	0.677934	0.0302947	0.954605
ENOSF1	0	0	9.15755e-07	3.43408e-07	0	0	2	0	0.677934	0.0302947	0.954606
SLC12A1	0	0	2.03176e-06	7.6191e-07	1	0	3	0	0.677905	0.0302935	0.954607
ASGR1	0	0	9.27815e-07	3.47931e-07	0	0	2	0	0.677875	0.0302922	0.954608
ZNF596	0	0	9.42123e-07	3.53296e-07	0	0	2	0	0.677806	0.0302892	0.954608
SFXN4	0	0	9.42228e-07	3.53336e-07	0	0	2	0	0.677806	0.0302892	0.954609
ZNF577	0	0	9.43941e-07	3.53978e-07	0	0	2	0	0.677797	0.0302888	0.95461
FKBP5	0	0	9.45485e-07	3.54557e-07	0	0	2	0	0.67779	0.0302885	0.954611
KLF17	0	0	9.49897e-07	3.56211e-07	0	0	2	0	0.677768	0.0302876	0.954612
ZNF277	0	0	9.52668e-07	3.57251e-07	0	0	2	0	0.677755	0.030287	0.954613
TXNIP	0	0	9.53236e-07	3.57463e-07	0	0	2	0	0.677752	0.0302869	0.954613
ELAC2	0	0	2.06373e-06	7.73901e-07	1	0	3	0	0.67775	0.0302868	0.954614
ZNF674	0	0	9.55987e-07	3.58495e-07	0	0	2	0	0.677739	0.0302863	0.954615
ZNF114	0	0	9.60384e-07	3.60144e-07	0	0	2	0	0.677718	0.0302854	0.954616
ARMCX1	0	0	9.61797e-07	3.60674e-07	0	0	2	0	0.677711	0.0302851	0.954617
C2orf57	0	0	9.62148e-07	3.60805e-07	0	0	2	0	0.677709	0.030285	0.954618
CPM	0	0	9.62406e-07	3.60902e-07	0	0	2	0	0.677708	0.0302849	0.954618
F2R	0	0	9.65179e-07	3.61942e-07	0	0	2	0	0.677695	0.0302844	0.954619
SNAPC2	0	0	9.67531e-07	3.62824e-07	0	0	2	0	0.677683	0.0302839	0.95462
TC2N	0	0	9.6754e-07	3.62827e-07	0	0	2	0	0.677683	0.0302839	0.954621
GP5	0	0	2.07909e-06	7.79659e-07	1	0	3	0	0.677676	0.0302835	0.954622
GORAB	0	0	9.71399e-07	3.64275e-07	0	0	2	0	0.677665	0.0302831	0.954622
C3AR1	0	0	9.71694e-07	3.64385e-07	0	0	2	0	0.677663	0.030283	0.954623
ELP4	0	0	9.74484e-07	3.65431e-07	0	0	2	0	0.67765	0.0302824	0.954624
CCDC102B	0	0	9.75509e-07	3.65816e-07	0	0	2	0	0.677645	0.0302822	0.954625
PPAPDC2	0	0	9.80186e-07	3.6757e-07	0	0	2	0	0.677622	0.0302812	0.954626
KRTAP10-7	0	0	9.81842e-07	3.68191e-07	0	0	2	0	0.677614	0.0302809	0.954627
PDX1	0	0	9.82523e-07	3.68446e-07	0	0	2	0	0.677611	0.0302807	0.954627
C12orf66	0	0	9.83078e-07	3.68654e-07	0	0	2	0	0.677608	0.0302806	0.954628
ZNF181	0	0	9.87986e-07	3.70495e-07	0	0	2	0	0.677584	0.0302796	0.954629
SLC17A4	0	0	9.89045e-07	3.70892e-07	0	0	2	0	0.677579	0.0302794	0.95463
TEKT1	0	0	9.93238e-07	3.72464e-07	0	0	2	0	0.677559	0.0302785	0.954631
MAEL	0	0	9.96758e-07	3.73784e-07	0	0	2	0	0.677542	0.0302777	0.954631
FECH	0	0	1.00086e-06	3.75322e-07	0	0	2	0	0.677522	0.0302769	0.954632
MMS19	0	0	2.11164e-06	7.91864e-07	1	0	3	0	0.677518	0.0302767	0.954633
PFKFB1	0	0	1.00228e-06	3.75855e-07	0	0	2	0	0.677515	0.0302766	0.954634
GPLD1	0	0	2.11731e-06	7.9399e-07	1	0	3	0	0.677491	0.0302755	0.954635
ZFP82	0	0	1.00776e-06	3.77911e-07	0	0	2	0	0.677489	0.0302754	0.954636
MMP1	0	0	1.01024e-06	3.78841e-07	0	0	2	0	0.677477	0.0302749	0.954636
ZNF563	0	0	1.01045e-06	3.7892e-07	0	0	2	0	0.677476	0.0302749	0.954637
TCP11	0	0	1.01924e-06	3.82214e-07	0	0	2	0	0.677433	0.030273	0.954638
HTR2B	0	0	1.02004e-06	3.82514e-07	0	0	2	0	0.677429	0.0302729	0.954639
CPVL	0	0	1.02154e-06	3.83078e-07	0	0	2	0	0.677422	0.0302726	0.95464
CCDC77	0	0	1.02191e-06	3.83216e-07	0	0	2	0	0.67742	0.0302725	0.95464
RSPH6A	0	0	2.13284e-06	7.99817e-07	1	0	3	0	0.677416	0.0302723	0.954641
SPATA5L1	0	0	2.13541e-06	8.0078e-07	1	0	3	0	0.677404	0.0302718	0.954642
POC1B	0	0	1.02982e-06	3.86184e-07	0	0	2	0	0.677382	0.0302708	0.954643
SCPEP1	0	0	1.03779e-06	3.89172e-07	0	0	2	0	0.677344	0.0302691	0.954644
BECN1	0	0	1.03783e-06	3.89185e-07	0	0	2	0	0.677343	0.0302691	0.954645
IL11RA	0	0	1.03996e-06	3.89983e-07	0	0	2	0	0.677333	0.0302687	0.954645
SCARB2	0	0	1.04006e-06	3.90023e-07	0	0	2	0	0.677333	0.0302687	0.954646
HYAL3	0	0	1.04186e-06	3.90699e-07	0	0	2	0	0.677324	0.0302683	0.954647
CRNN	0	0	1.05326e-06	3.94971e-07	0	0	2	0	0.677269	0.0302659	0.954648
ZNF426	0	0	1.05545e-06	3.95793e-07	0	0	2	0	0.677258	0.0302655	0.954649
ST8SIA2	0	0	1.0561e-06	3.96037e-07	0	0	2	0	0.677255	0.0302653	0.954649
SCUBE2	0	0	2.17251e-06	8.14691e-07	1	0	3	0	0.677224	0.030264	0.95465
SEMA4G	0	0	2.17358e-06	8.15094e-07	1	0	3	0	0.677219	0.0302638	0.954651
CCDC174	0	0	1.06869e-06	4.00757e-07	0	0	2	0	0.677194	0.0302627	0.954652
UGT3A2	0	0	1.06887e-06	4.00824e-07	0	0	2	0	0.677193	0.0302626	0.954653
MKNK1	0	0	1.07123e-06	4.0171e-07	0	0	2	0	0.677182	0.0302621	0.954654
FAM114A2	0	0	1.07184e-06	4.01938e-07	0	0	2	0	0.677179	0.030262	0.954654
C9orf171	0	0	1.07186e-06	4.01948e-07	0	0	2	0	0.677179	0.030262	0.954655
KRT25	0	0	1.07194e-06	4.01977e-07	0	0	2	0	0.677179	0.030262	0.954656
ARSK	0	0	1.07241e-06	4.02155e-07	0	0	2	0	0.677176	0.0302619	0.954657
HOXA1	0	0	1.07335e-06	4.02507e-07	0	0	2	0	0.677172	0.0302617	0.954658
ZUFSP	0	0	1.07335e-06	4.02507e-07	0	0	2	0	0.677172	0.0302617	0.954658
FUT2	0	0	1.0739e-06	4.02713e-07	0	0	2	0	0.677169	0.0302616	0.954659
CYP3A5	0	0	1.08029e-06	4.0511e-07	0	0	2	0	0.677138	0.0302602	0.95466
ENO1	0	0	1.08173e-06	4.0565e-07	0	0	2	0	0.677131	0.0302599	0.954661
GDAP2	0	0	1.08637e-06	4.07387e-07	0	0	2	0	0.677109	0.030259	0.954662
ERLEC1	0	0	1.08768e-06	4.0788e-07	0	0	2	0	0.677102	0.0302587	0.954663
NELFE	0	0	1.0904e-06	4.08902e-07	0	0	2	0	0.677089	0.0302581	0.954663
CDK15	0	0	1.09043e-06	4.08912e-07	0	0	2	0	0.677089	0.0302581	0.954664
COLQ	0	0	1.0907e-06	4.09013e-07	0	0	2	0	0.677088	0.0302581	0.954665
LPL	0	0	1.09107e-06	4.0915e-07	0	0	2	0	0.677086	0.030258	0.954666
TPTE2	0	0	1.09109e-06	4.09158e-07	0	0	2	0	0.677086	0.030258	0.954667
GSR	0	0	1.09221e-06	4.0958e-07	0	0	2	0	0.677081	0.0302578	0.954667
MBOAT1	0	0	1.09333e-06	4.09998e-07	0	0	2	0	0.677075	0.0302575	0.954668
RAB36	0	0	1.09864e-06	4.11991e-07	0	0	2	0	0.67705	0.0302564	0.954669
DSEL	0	0	2.2096e-06	8.286e-07	1	0	3	0	0.677045	0.0302562	0.95467
SLC35F5	0	0	1.10364e-06	4.13865e-07	0	0	2	0	0.677025	0.0302554	0.954671
GPR75-ASB3	0	0	1.10396e-06	4.13985e-07	0	0	2	0	0.677024	0.0302553	0.954672
SERPINA4	0	0	1.10404e-06	4.14015e-07	0	0	2	0	0.677023	0.0302553	0.954672
KIAA0895	0	0	1.1053e-06	4.14486e-07	0	0	2	0	0.677017	0.030255	0.954673
SLC18A1	0	0	1.10614e-06	4.14802e-07	0	0	2	0	0.677013	0.0302548	0.954674
KCNAB1	0	0	1.1073e-06	4.15238e-07	0	0	2	0	0.677008	0.0302546	0.954675
CPB1	0	0	1.10851e-06	4.15691e-07	0	0	2	0	0.677002	0.0302543	0.954676
SLC7A7	0	0	1.10854e-06	4.15702e-07	0	0	2	0	0.677002	0.0302543	0.954676
MFGE8	0	0	1.11056e-06	4.16458e-07	0	0	2	0	0.676992	0.0302539	0.954677
ZNF280A	0	0	1.11438e-06	4.17894e-07	0	0	2	0	0.676973	0.0302531	0.954678
ACSM4	0	0	1.11584e-06	4.18441e-07	0	0	2	0	0.676966	0.0302528	0.954679
PROM2	0	0	2.23318e-06	8.37442e-07	1	0	3	0	0.676931	0.0302513	0.95468
ESYT3	0	0	2.23338e-06	8.37516e-07	1	0	3	0	0.67693	0.0302512	0.954681
COCH	0	0	1.12443e-06	4.21661e-07	0	0	2	0	0.676925	0.030251	0.954681
C1orf198	0	0	1.12719e-06	4.22696e-07	0	0	2	0	0.676912	0.0302504	0.954682
TERF2IP	0	0	1.13125e-06	4.24217e-07	0	0	2	0	0.676892	0.0302496	0.954683
ZNF534	0	0	1.13523e-06	4.2571e-07	0	0	2	0	0.676873	0.0302487	0.954684
NR1D2	0	0	1.13532e-06	4.25744e-07	0	0	2	0	0.676872	0.0302487	0.954685
ITIH2	0	0	2.24723e-06	8.4271e-07	1	0	3	0	0.676864	0.0302483	0.954685
C12orf10	0	0	1.13887e-06	4.27077e-07	0	0	2	0	0.676855	0.030248	0.954686
UPB1	0	0	1.13971e-06	4.2739e-07	0	0	2	0	0.676851	0.0302478	0.954687
ZNF569	0	0	1.14056e-06	4.2771e-07	0	0	2	0	0.676847	0.0302476	0.954688
STX11	0	0	1.14622e-06	4.29833e-07	0	0	2	0	0.67682	0.0302464	0.954689
CWF19L1	0	0	1.14739e-06	4.30272e-07	0	0	2	0	0.676814	0.0302462	0.954689
MAGEE2	0	0	1.15066e-06	4.31499e-07	0	0	2	0	0.676798	0.0302455	0.95469
NAPSA	0	0	1.15336e-06	4.32511e-07	0	0	2	0	0.676785	0.030245	0.954691
ZNF256	0	0	1.15478e-06	4.33043e-07	0	0	2	0	0.676778	0.0302447	0.954692
CP	0	0	2.26716e-06	8.50184e-07	1	0	3	0	0.676767	0.0302442	0.954693
PDLIM5	0	0	1.15992e-06	4.34968e-07	0	0	2	0	0.676754	0.0302436	0.954694
PISD	0	0	1.1602e-06	4.35077e-07	0	0	2	0	0.676752	0.0302435	0.954694
NAF1	0	0	1.16043e-06	4.35163e-07	0	0	2	0	0.676751	0.0302435	0.954695
ZNF189	0	0	1.16064e-06	4.35239e-07	0	0	2	0	0.67675	0.0302434	0.954696
M1AP	0	0	1.16391e-06	4.36468e-07	0	0	2	0	0.676734	0.0302427	0.954697
C5orf42	0	0	4.12796e-06	1.54798e-06	2	0	4	0	0.676727	0.0302424	0.954698
KRT34	0	0	1.16675e-06	4.3753e-07	0	0	2	0	0.676721	0.0302422	0.954698
IVD	0	0	1.17044e-06	4.38914e-07	0	0	2	0	0.676703	0.0302414	0.954699
KBTBD12	0	0	1.17441e-06	4.40403e-07	0	0	2	0	0.676684	0.0302405	0.9547
DCDC2	0	0	1.17993e-06	4.42474e-07	0	0	2	0	0.676657	0.0302394	0.954701
PI16	0	0	1.18396e-06	4.43985e-07	0	0	2	0	0.676637	0.0302385	0.954702
MBD4	0	0	1.1858e-06	4.44674e-07	0	0	2	0	0.676629	0.0302382	0.954703
PRKACG	0	0	1.18995e-06	4.46232e-07	0	0	2	0	0.676609	0.0302373	0.954703
FAM126B	0	0	1.1959e-06	4.48464e-07	0	0	2	0	0.67658	0.030236	0.954704
ZNF709	0	0	1.19935e-06	4.49757e-07	0	0	2	0	0.676563	0.0302353	0.954705
HPS3	0	0	2.30961e-06	8.66105e-07	1	0	3	0	0.676562	0.0302353	0.954706
BTN2A2	0	0	1.20817e-06	4.53065e-07	0	0	2	0	0.676521	0.0302335	0.954707
CALHM1	0	0	1.21197e-06	4.54489e-07	0	0	2	0	0.676502	0.0302327	0.954707
FREM1	0	0	4.17638e-06	1.56614e-06	2	0	4	0	0.676494	0.0302323	0.954708
ZSCAN1	0	0	1.21531e-06	4.55741e-07	0	0	2	0	0.676486	0.030232	0.954709
EFEMP1	0	0	1.21897e-06	4.57114e-07	0	0	2	0	0.676468	0.0302312	0.95471
COIL	0	0	1.22744e-06	4.60291e-07	0	0	2	0	0.676428	0.0302295	0.954711
PRLR	0	0	1.22887e-06	4.60827e-07	0	0	2	0	0.676421	0.0302292	0.954711
KBTBD4	0	0	1.23191e-06	4.61967e-07	0	0	2	0	0.676406	0.0302285	0.954712
UTP6	0	0	1.23209e-06	4.62032e-07	0	0	2	0	0.676405	0.0302285	0.954713
CKMT2	0	0	1.2331e-06	4.62411e-07	0	0	2	0	0.6764	0.0302283	0.954714
ZNF334	0	0	1.23408e-06	4.62779e-07	0	0	2	0	0.676396	0.0302281	0.954715
FAN1	0	0	2.34438e-06	8.79141e-07	1	0	3	0	0.676395	0.030228	0.954716
CYP2B6	0	0	1.23427e-06	4.6285e-07	0	0	2	0	0.676395	0.030228	0.954716
COL14A1	0	0	4.19698e-06	1.57387e-06	2	0	4	0	0.676394	0.030228	0.954717
NOP58	0	0	1.23486e-06	4.63072e-07	0	0	2	0	0.676392	0.0302279	0.954718
DIS3L	0	0	2.35005e-06	8.81269e-07	1	0	3	0	0.676367	0.0302268	0.954719
NR1H3	0	0	1.2451e-06	4.66912e-07	0	0	2	0	0.676342	0.0302258	0.95472
MTMR9	0	0	1.24658e-06	4.67468e-07	0	0	2	0	0.676335	0.0302254	0.95472
DAAM1	0	0	2.35748e-06	8.84057e-07	1	0	3	0	0.676331	0.0302253	0.954721
KIAA0020	0	0	1.2486e-06	4.68226e-07	0	0	2	0	0.676325	0.030225	0.954722
ASNSD1	0	0	1.25484e-06	4.70567e-07	0	0	2	0	0.676295	0.0302237	0.954723
MYO1H	0	0	2.366e-06	8.87251e-07	1	0	3	0	0.67629	0.0302235	0.954724
CETP	0	0	1.26225e-06	4.73343e-07	0	0	2	0	0.67626	0.0302222	0.954724
DNAJC21	0	0	1.26495e-06	4.74357e-07	0	0	2	0	0.676247	0.0302216	0.954725
FZD10	0	0	2.3787e-06	8.92012e-07	1	0	3	0	0.676229	0.0302209	0.954726
BPIFB3	0	0	1.28176e-06	4.80659e-07	0	0	2	0	0.676165	0.0302181	0.954727
FBXO43	0	0	1.28508e-06	4.81907e-07	0	0	2	0	0.676149	0.0302174	0.954728
FAM73A	0	0	1.28761e-06	4.82855e-07	0	0	2	0	0.676137	0.0302169	0.954729
SLC52A2	0	0	1.2881e-06	4.83038e-07	0	0	2	0	0.676135	0.0302168	0.954729
LRIG3	0	0	2.40137e-06	9.00514e-07	1	0	3	0	0.67612	0.0302161	0.95473
VIPR2	0	0	1.29266e-06	4.84749e-07	0	0	2	0	0.676113	0.0302158	0.954731
NARS	0	0	1.32657e-06	4.97462e-07	0	0	2	0	0.675949	0.0302087	0.954732
CDK5RAP1	0	0	1.32903e-06	4.98388e-07	0	0	2	0	0.675937	0.0302082	0.954733
SIAE	0	0	1.33109e-06	4.99158e-07	0	0	2	0	0.675928	0.0302078	0.954733
GRM1	0	0	3.39522e-06	1.27321e-06	0	1	1	2	0.675908	0.0302069	0.954734
PGBD2	0	0	1.33868e-06	5.02005e-07	0	0	2	0	0.675891	0.0302062	0.954735
AOAH	0	0	1.34059e-06	5.02722e-07	0	0	2	0	0.675882	0.0302058	0.954736
TSPYL1	0	0	1.34545e-06	5.04543e-07	0	0	2	0	0.675858	0.0302048	0.954737
GPNMB	0	0	1.3525e-06	5.07187e-07	0	0	2	0	0.675824	0.0302033	0.954737
MEI1	0	0	2.46995e-06	9.26231e-07	1	0	3	0	0.675789	0.0302018	0.954738
PLTP	0	0	1.36213e-06	5.10798e-07	0	0	2	0	0.675778	0.0302013	0.954739
MMP11	0	0	1.36982e-06	5.13684e-07	0	0	2	0	0.675741	0.0301997	0.95474
FANCG	0	0	1.37326e-06	5.14973e-07	0	0	2	0	0.675724	0.030199	0.954741
BAIAP2L2	0	0	1.39704e-06	5.23889e-07	0	0	2	0	0.67561	0.030194	0.954742
ARSG	0	0	1.39708e-06	5.23906e-07	0	0	2	0	0.675609	0.030194	0.954742
ESRRB	0	0	1.4026e-06	5.25974e-07	0	0	2	0	0.675583	0.0301928	0.954743
CEP76	0	0	1.40566e-06	5.27122e-07	0	0	2	0	0.675568	0.0301922	0.954744
C17orf53	0	0	1.40975e-06	5.28657e-07	0	0	2	0	0.675548	0.0301913	0.954745
ACSBG2	0	0	1.41119e-06	5.29195e-07	0	0	2	0	0.675541	0.030191	0.954746
PTH2R	0	0	1.41657e-06	5.31214e-07	0	0	2	0	0.675515	0.0301899	0.954746
TMPO	0	0	1.41944e-06	5.32289e-07	0	0	2	0	0.675502	0.0301893	0.954747
RIC8A	0	0	1.42063e-06	5.32734e-07	0	0	2	0	0.675496	0.0301891	0.954748
ACSM5	0	0	1.42822e-06	5.35583e-07	0	0	2	0	0.675459	0.0301875	0.954749
DBF4B	0	0	1.44039e-06	5.40147e-07	0	0	2	0	0.675401	0.0301849	0.95475
CCDC105	0	0	1.44652e-06	5.42446e-07	0	0	2	0	0.675371	0.0301837	0.95475
INPP5J	0	0	1.44726e-06	5.42724e-07	0	0	2	0	0.675367	0.0301835	0.954751
DPY19L4	0	0	1.4582e-06	5.46825e-07	0	0	2	0	0.675315	0.0301812	0.954752
DCAF4	0	0	1.46287e-06	5.48576e-07	0	0	2	0	0.675292	0.0301802	0.954753
TLR6	0	0	1.46598e-06	5.49741e-07	0	0	2	0	0.675277	0.0301796	0.954754
GALNT15	0	0	1.47386e-06	5.52696e-07	0	0	2	0	0.675239	0.030178	0.954755
TCHHL1	0	0	1.47675e-06	5.53783e-07	0	0	2	0	0.675225	0.0301773	0.954755
SLC13A3	0	0	1.47929e-06	5.54735e-07	0	0	2	0	0.675213	0.0301768	0.954756
PTPN12	0	0	1.48739e-06	5.57772e-07	0	0	2	0	0.675174	0.0301751	0.954757
NOL11	0	0	1.48756e-06	5.57834e-07	0	0	2	0	0.675173	0.0301751	0.954758
DCBLD2	0	0	1.49064e-06	5.58991e-07	0	0	2	0	0.675158	0.0301744	0.954759
HOXB2	0	0	1.49133e-06	5.59247e-07	0	0	2	0	0.675155	0.0301743	0.954759
ALG12	0	0	1.49739e-06	5.61522e-07	0	0	2	0	0.675126	0.030173	0.95476
GGT1	0	0	1.50139e-06	5.63021e-07	0	0	2	0	0.675107	0.0301722	0.954761
FBXL13	0	0	1.513e-06	5.67374e-07	0	0	2	0	0.675051	0.0301698	0.954762
CCDC170	0	0	1.51338e-06	5.67519e-07	0	0	2	0	0.675049	0.0301697	0.954763
KRT2	0	0	1.52448e-06	5.71682e-07	0	0	2	0	0.674996	0.0301674	0.954763
SAMHD1	0	0	1.52909e-06	5.73408e-07	0	0	2	0	0.674973	0.0301664	0.954764
TRIM32	0	0	1.53215e-06	5.74558e-07	0	0	2	0	0.674959	0.0301658	0.954765
WDR16	0	0	1.53503e-06	5.75638e-07	0	0	2	0	0.674945	0.0301652	0.954766
LPP	0	0	1.53867e-06	5.76999e-07	0	0	2	0	0.674927	0.0301644	0.954767
SLC20A1	0	0	1.54071e-06	5.77765e-07	0	0	2	0	0.674917	0.030164	0.954768
EPM2AIP1	0	0	1.54133e-06	5.77999e-07	0	0	2	0	0.674914	0.0301639	0.954768
C16orf62	0	0	2.65896e-06	9.97109e-07	1	0	3	0	0.674879	0.0301623	0.954769
CPSF2	0	0	1.54875e-06	5.80781e-07	0	0	2	0	0.674879	0.0301623	0.95477
SLC9A8	0	0	1.54968e-06	5.8113e-07	0	0	2	0	0.674874	0.0301621	0.954771
WDR65	0	0	1.55854e-06	5.84451e-07	0	0	2	0	0.674832	0.0301603	0.954772
SCARA3	0	0	1.56183e-06	5.85687e-07	0	0	2	0	0.674816	0.0301596	0.954772
CNTRL	0	0	4.53005e-06	1.69877e-06	2	0	4	0	0.674791	0.0301585	0.954773
WRAP53	0	0	1.56836e-06	5.88136e-07	0	0	2	0	0.674784	0.0301582	0.954774
POLK	0	0	1.5702e-06	5.88827e-07	0	0	2	0	0.674775	0.0301578	0.954775
CCDC8	0	0	1.57824e-06	5.9184e-07	0	0	2	0	0.674737	0.0301562	0.954776
HBS1L	0	0	1.58035e-06	5.92629e-07	0	0	2	0	0.674727	0.0301557	0.954776
NAGPA	0	0	1.58234e-06	5.93377e-07	0	0	2	0	0.674717	0.0301553	0.954777
SLC8B1	0	0	1.58974e-06	5.96152e-07	0	0	2	0	0.674681	0.0301538	0.954778
KCND1	0	0	1.59097e-06	5.96616e-07	0	0	2	0	0.674675	0.0301535	0.954779
ZSWIM3	0	0	1.59167e-06	5.96876e-07	0	0	2	0	0.674672	0.0301534	0.95478
SLC25A25	0	0	1.59796e-06	5.99236e-07	0	0	2	0	0.674642	0.0301521	0.95478
USP29	0	0	1.6012e-06	6.00452e-07	0	0	2	0	0.674626	0.0301514	0.954781
C10orf76	0	0	1.60597e-06	6.0224e-07	0	0	2	0	0.674603	0.0301504	0.954782
EHHADH	0	0	1.60769e-06	6.02884e-07	0	0	2	0	0.674595	0.03015	0.954783
PRF1	0	0	1.60848e-06	6.03178e-07	0	0	2	0	0.674591	0.0301499	0.954784
SLC3A1	0	0	1.61429e-06	6.0536e-07	0	0	2	0	0.674563	0.0301486	0.954785
COL21A1	0	0	1.62502e-06	6.09382e-07	0	0	2	0	0.674512	0.0301464	0.954785
GNL2	0	0	1.62986e-06	6.11197e-07	0	0	2	0	0.674488	0.0301454	0.954786
CENPJ	0	0	2.75194e-06	1.03198e-06	1	0	3	0	0.674431	0.0301429	0.954787
MCM8	0	0	1.65443e-06	6.20413e-07	0	0	2	0	0.67437	0.0301403	0.954788
SSH1	0	0	2.76503e-06	1.03689e-06	1	0	3	0	0.674368	0.0301402	0.954789
PTK2B	0	0	2.76661e-06	1.03748e-06	1	0	3	0	0.674361	0.0301399	0.954789
KIAA0226	0	0	2.76843e-06	1.03816e-06	1	0	3	0	0.674352	0.0301395	0.95479
RFWD3	0	0	1.6589e-06	6.22088e-07	0	0	2	0	0.674349	0.0301393	0.954791
ZW10	0	0	1.66589e-06	6.2471e-07	0	0	2	0	0.674315	0.0301379	0.954792
CCDC37	0	0	1.6734e-06	6.27525e-07	0	0	2	0	0.674279	0.0301363	0.954793
PARD3B	0	0	2.78988e-06	1.0462e-06	1	0	3	0	0.674249	0.030135	0.954793
SLC26A5	0	0	1.68306e-06	6.31149e-07	0	0	2	0	0.674232	0.0301343	0.954794
C1orf106	0	0	1.69417e-06	6.35312e-07	0	0	2	0	0.674179	0.030132	0.954795
CNST	0	0	1.69479e-06	6.35545e-07	0	0	2	0	0.674176	0.0301319	0.954796
CEP89	0	0	1.70002e-06	6.37508e-07	0	0	2	0	0.674151	0.0301308	0.954797
RRP1B	0	0	1.7043e-06	6.39112e-07	0	0	2	0	0.67413	0.0301299	0.954797
BLM	0	0	2.81724e-06	1.05647e-06	1	0	3	0	0.674117	0.0301293	0.954798
DDX20	0	0	1.71186e-06	6.41949e-07	0	0	2	0	0.674094	0.0301283	0.954799
ATF6B	0	0	1.71532e-06	6.43246e-07	0	0	2	0	0.674077	0.0301276	0.9548
PARP1	0	0	2.82855e-06	1.06071e-06	1	0	3	0	0.674063	0.030127	0.954801
POMGNT2	0	0	1.72114e-06	6.45426e-07	0	0	2	0	0.674049	0.0301264	0.954802
NLRP2	0	0	2.84383e-06	1.06644e-06	1	0	3	0	0.67399	0.0301238	0.954802
ADAM9	0	0	1.73899e-06	6.52122e-07	0	0	2	0	0.673963	0.0301226	0.954803
FCHSD1	0	0	1.7455e-06	6.54564e-07	0	0	2	0	0.673932	0.0301213	0.954804
ST6GAL2	0	0	1.74959e-06	6.56094e-07	0	0	2	0	0.673912	0.0301204	0.954805
DSC3	0	0	1.75264e-06	6.57239e-07	0	0	2	0	0.673898	0.0301198	0.954806
SLC12A8	0	0	1.762e-06	6.60749e-07	0	0	2	0	0.673853	0.0301178	0.954806
TMTC1	0	0	1.76337e-06	6.61263e-07	0	0	2	0	0.673846	0.0301176	0.954807
RNF157	0	0	1.76732e-06	6.62746e-07	0	0	2	0	0.673827	0.0301167	0.954808
GALNT10	0	0	1.76805e-06	6.63017e-07	0	0	2	0	0.673824	0.0301166	0.954809
DCAF13	0	0	1.76955e-06	6.63582e-07	0	0	2	0	0.673816	0.0301163	0.95481
HAL	0	0	1.76963e-06	6.63613e-07	0	0	2	0	0.673816	0.0301163	0.95481
SLC13A2	0	0	1.77286e-06	6.64823e-07	0	0	2	0	0.6738	0.0301156	0.954811
SLFN11	0	0	1.77761e-06	6.66604e-07	0	0	2	0	0.673778	0.0301146	0.954812
BMPER	0	0	1.78058e-06	6.67718e-07	0	0	2	0	0.673763	0.030114	0.954813
SLC15A1	0	0	1.78624e-06	6.69838e-07	0	0	2	0	0.673736	0.0301128	0.954814
PEAR1	0	0	2.91299e-06	1.09237e-06	1	0	3	0	0.673657	0.0301094	0.954814
COL25A1	0	0	1.81913e-06	6.82174e-07	0	0	2	0	0.673578	0.0301059	0.954815
TARSL2	0	0	1.82149e-06	6.83059e-07	0	0	2	0	0.673567	0.0301055	0.954816
HAS1	0	0	1.8217e-06	6.83136e-07	0	0	2	0	0.673566	0.0301054	0.954817
MARS2	0	0	1.82687e-06	6.85076e-07	0	0	2	0	0.673541	0.0301043	0.954818
ERMP1	0	0	1.83157e-06	6.86838e-07	0	0	2	0	0.673518	0.0301034	0.954819
ZNF648	0	0	1.8355e-06	6.88313e-07	0	0	2	0	0.673499	0.0301025	0.954819
WDR6	0	0	2.94872e-06	1.10577e-06	1	0	3	0	0.673486	0.0301019	0.95482
ARHGEF19	0	0	1.84008e-06	6.90029e-07	0	0	2	0	0.673477	0.0301016	0.954821
GPAM	0	0	1.84585e-06	6.92193e-07	0	0	2	0	0.67345	0.0301004	0.954822
DSC1	0	0	1.86169e-06	6.98135e-07	0	0	2	0	0.673374	0.0300971	0.954823
POLN	0	0	1.86637e-06	6.99887e-07	0	0	2	0	0.673351	0.0300961	0.954823
ZNF197	0	0	1.87308e-06	7.02404e-07	0	0	2	0	0.673319	0.0300947	0.954824
CCDC146	0	0	1.87474e-06	7.03026e-07	0	0	2	0	0.673311	0.0300944	0.954825
NARG2	0	0	1.87888e-06	7.04581e-07	0	0	2	0	0.673291	0.0300935	0.954826
TRIM42	0	0	1.88443e-06	7.06663e-07	0	0	2	0	0.673264	0.0300923	0.954827
E2F8	0	0	1.89391e-06	7.10217e-07	0	0	2	0	0.673219	0.0300904	0.954827
ENPP1	0	0	1.91287e-06	7.17327e-07	0	0	2	0	0.673128	0.0300864	0.954828
NEFH	0	0	1.91506e-06	7.18146e-07	0	0	2	0	0.673117	0.030086	0.954829
NR4A3	0	0	1.9297e-06	7.23638e-07	0	0	2	0	0.673047	0.0300829	0.95483
CAPN5	0	0	1.9338e-06	7.25174e-07	0	0	2	0	0.673027	0.0300821	0.954831
NLRP5	0	0	3.04995e-06	1.14373e-06	1	0	3	0	0.673	0.0300809	0.954831
CLCA1	0	0	1.94501e-06	7.29378e-07	0	0	2	0	0.672974	0.0300797	0.954832
DNAH6	0	0	1.94928e-06	7.30981e-07	0	0	2	0	0.672953	0.0300788	0.954833
SLC4A9	0	0	1.95126e-06	7.31721e-07	0	0	2	0	0.672944	0.0300784	0.954834
LRRCC1	0	0	1.95832e-06	7.34371e-07	0	0	2	0	0.67291	0.030077	0.954835
RGL2	0	0	1.95858e-06	7.34469e-07	0	0	2	0	0.672908	0.0300769	0.954836
SH2B1	0	0	1.9638e-06	7.36427e-07	0	0	2	0	0.672883	0.0300758	0.954836
USP36	0	0	3.07725e-06	1.15397e-06	1	0	3	0	0.672869	0.0300752	0.954837
SEMA4A	0	0	1.97308e-06	7.39904e-07	0	0	2	0	0.672839	0.0300739	0.954838
POTEE	0	0	1.97326e-06	7.39974e-07	0	0	2	0	0.672838	0.0300739	0.954839
PKD2L1	0	0	1.97929e-06	7.42234e-07	0	0	2	0	0.672809	0.0300726	0.95484
BUD31	0	0	3.76427e-07	1.4116e-07	0	0	1	1	0.672804	0.0300724	0.95484
SLC7A14	0	0	1.98433e-06	7.44124e-07	0	0	2	0	0.672785	0.0300716	0.954841
TMEM160	0	0	3.91298e-07	1.46737e-07	0	0	1	1	0.672733	0.0300693	0.954842
CEBPZ	0	0	2.02258e-06	7.58466e-07	0	0	2	0	0.672601	0.0300636	0.954843
TNNI3K	0	0	2.02384e-06	7.58938e-07	0	0	2	0	0.672595	0.0300633	0.954844
WDFY3	0	0	7.82995e-06	2.93623e-06	0	0	0	2	0.672591	0.0300632	0.954844
TICAM1	0	0	2.02526e-06	7.59473e-07	0	0	2	0	0.672588	0.030063	0.954845
QARS	0	0	2.02884e-06	7.60814e-07	0	0	2	0	0.672571	0.0300623	0.954846
USP25	0	0	2.03188e-06	7.61955e-07	0	0	2	0	0.672557	0.0300617	0.954847
TMC6	0	0	2.03613e-06	7.6355e-07	0	0	2	0	0.672536	0.0300608	0.954848
SMC6	0	0	2.0414e-06	7.65525e-07	0	0	2	0	0.672511	0.0300597	0.954848
PCDH20	0	0	2.04351e-06	7.66316e-07	0	0	2	0	0.672501	0.0300592	0.954849
OTOA	0	0	2.04471e-06	7.66765e-07	0	0	2	0	0.672495	0.030059	0.95485
ABLIM3	0	0	2.04483e-06	7.66813e-07	0	0	2	0	0.672494	0.030059	0.954851
PCSK7	0	0	2.04521e-06	7.66954e-07	0	0	2	0	0.672493	0.0300589	0.954852
PTCHD3	0	0	2.04542e-06	7.67031e-07	0	0	2	0	0.672492	0.0300588	0.954852
PPL	0	0	5.03325e-06	1.88747e-06	2	0	4	0	0.672375	0.0300538	0.954853
TNRC6A	0	0	4.13218e-06	1.54957e-06	0	1	1	2	0.672366	0.0300534	0.954854
WDR3	0	0	2.07481e-06	7.78053e-07	0	0	2	0	0.672351	0.0300527	0.954855
ACSBG1	0	0	2.08255e-06	7.80956e-07	0	0	2	0	0.672314	0.0300511	0.954856
DCST1	0	0	2.08461e-06	7.8173e-07	0	0	2	0	0.672304	0.0300507	0.954857
BCAM	0	0	2.08555e-06	7.82081e-07	0	0	2	0	0.672299	0.0300505	0.954857
SKI	0	0	2.08644e-06	7.82415e-07	0	0	2	0	0.672295	0.0300503	0.954858
EMR2	0	0	2.08699e-06	7.82622e-07	0	0	2	0	0.672292	0.0300502	0.954859
IDE	0	0	2.09216e-06	7.84558e-07	0	0	2	0	0.672268	0.0300491	0.95486
KIF20A	0	0	2.10235e-06	7.88382e-07	0	0	2	0	0.672219	0.030047	0.954861
LSR	0	0	2.12409e-06	7.96532e-07	0	0	2	0	0.672114	0.0300425	0.954861
IFIH1	0	0	2.12419e-06	7.96572e-07	0	0	2	0	0.672114	0.0300425	0.954862
CDCP1	0	0	2.13267e-06	7.99751e-07	0	0	2	0	0.672073	0.0300407	0.954863
LPIN3	0	0	2.13477e-06	8.00539e-07	0	0	2	0	0.672063	0.0300403	0.954864
AOC1	0	0	2.13846e-06	8.01923e-07	0	0	2	0	0.672046	0.0300395	0.954865
FLT3	0	0	2.14816e-06	8.05561e-07	0	0	2	0	0.671999	0.0300375	0.954865
NVL	0	0	2.15768e-06	8.09131e-07	0	0	2	0	0.671953	0.0300355	0.954866
COL9A1	0	0	2.15937e-06	8.09764e-07	0	0	2	0	0.671945	0.0300352	0.954867
LSS	0	0	2.17029e-06	8.13859e-07	0	0	2	0	0.671893	0.0300329	0.954868
TIMP3	0	0	5.6661e-07	2.12479e-07	0	0	1	1	0.671892	0.0300328	0.954869
NUP160	0	0	3.29653e-06	1.2362e-06	1	0	3	0	0.671817	0.0300296	0.954869
LCMT2	0	0	2.19247e-06	8.22177e-07	0	0	2	0	0.671787	0.0300283	0.95487
IQCH	0	0	2.19336e-06	8.22511e-07	0	0	2	0	0.671782	0.0300281	0.954871
EP400NL	0	0	5.96575e-07	2.23715e-07	0	0	1	1	0.671748	0.0300266	0.954872
TXNDC11	0	0	2.20675e-06	8.2753e-07	0	0	2	0	0.671718	0.0300253	0.954873
CAPN10	0	0	2.20859e-06	8.28221e-07	0	0	2	0	0.671709	0.0300249	0.954873
PPP2R3A	0	0	2.21398e-06	8.30243e-07	0	0	2	0	0.671684	0.0300238	0.954874
SLC32A1	0	0	2.2159e-06	8.30962e-07	0	0	2	0	0.671674	0.0300234	0.954875
ZXDC	0	0	2.22396e-06	8.33987e-07	0	0	2	0	0.671636	0.0300217	0.954876
TDRD7	0	0	2.2264e-06	8.34902e-07	0	0	2	0	0.671624	0.0300212	0.954877
SEC23IP	0	0	2.23146e-06	8.36798e-07	0	0	2	0	0.6716	0.0300202	0.954878
ATP6V0A4	0	0	2.23189e-06	8.36958e-07	0	0	2	0	0.671598	0.0300201	0.954878
NPC1L1	0	0	3.3541e-06	1.25779e-06	1	0	3	0	0.671542	0.0300177	0.954879
ANO2	0	0	2.24655e-06	8.42458e-07	0	0	2	0	0.671528	0.030017	0.95488
USP4	0	0	2.24805e-06	8.43019e-07	0	0	2	0	0.67152	0.0300167	0.954881
MCM5	0	0	2.24823e-06	8.43086e-07	0	0	2	0	0.67152	0.0300167	0.954882
KIRREL3	0	0	2.25709e-06	8.4641e-07	0	0	2	0	0.671477	0.0300149	0.954882
FES	0	0	2.2675e-06	8.50314e-07	0	0	2	0	0.671427	0.0300127	0.954883
SGSM3	0	0	2.26855e-06	8.50708e-07	0	0	2	0	0.671422	0.0300125	0.954884
GSC	0	0	6.68514e-07	2.50693e-07	0	0	1	1	0.671403	0.0300116	0.954885
NUTM1	0	0	2.28441e-06	8.56655e-07	0	0	2	0	0.671346	0.0300092	0.954886
RASAL1	0	0	2.28672e-06	8.57519e-07	0	0	2	0	0.671335	0.0300087	0.954886
NTRK1	0	0	2.29383e-06	8.60186e-07	0	0	2	0	0.671301	0.0300072	0.954887
DHTKD1	0	0	2.29443e-06	8.6041e-07	0	0	2	0	0.671298	0.0300071	0.954888
NNT	0	0	2.29459e-06	8.6047e-07	0	0	2	0	0.671298	0.0300071	0.954889
MYCBPAP	0	0	2.29777e-06	8.61664e-07	0	0	2	0	0.671282	0.0300064	0.95489
PRDM8	0	0	2.30511e-06	8.64415e-07	0	0	2	0	0.671247	0.0300049	0.95489
MATN2	0	0	2.30765e-06	8.65367e-07	0	0	2	0	0.671235	0.0300044	0.954891
HEATR4	0	0	2.31229e-06	8.67108e-07	0	0	2	0	0.671213	0.0300034	0.954892
GTF2B	0	0	7.1549e-07	2.68309e-07	0	0	1	1	0.671178	0.0300019	0.954893
UBA7	0	0	2.32213e-06	8.708e-07	0	0	2	0	0.671166	0.0300014	0.954894
SLC4A4	0	0	2.32816e-06	8.73058e-07	0	0	2	0	0.671137	0.0300001	0.954894
LRRN4	0	0	2.3314e-06	8.74274e-07	0	0	2	0	0.671121	0.0299994	0.954895
THADA	0	0	3.45058e-06	1.29397e-06	1	0	3	0	0.67108	0.0299976	0.954896
PCDH18	0	0	2.34792e-06	8.80469e-07	0	0	2	0	0.671042	0.029996	0.954897
FSTL4	0	0	2.35167e-06	8.81875e-07	0	0	2	0	0.671024	0.0299952	0.954898
ARHGAP20	0	0	2.3517e-06	8.81888e-07	0	0	2	0	0.671024	0.0299952	0.954898
MCTP1	0	0	2.36091e-06	8.85343e-07	0	0	2	0	0.67098	0.0299933	0.954899
CEP290	0	0	3.48333e-06	1.30625e-06	1	0	3	0	0.670923	0.0299908	0.9549
MMS22L	0	0	2.37389e-06	8.90209e-07	0	0	2	0	0.670918	0.0299906	0.954901
MSH3	0	0	2.39137e-06	8.96765e-07	0	0	2	0	0.670834	0.029987	0.954902
ADAM19	0	0	2.39445e-06	8.97918e-07	0	0	2	0	0.67082	0.0299863	0.954903
LIG3	0	0	2.39685e-06	8.98818e-07	0	0	2	0	0.670808	0.0299858	0.954903
RHBDF2	0	0	2.39725e-06	8.9897e-07	0	0	2	0	0.670806	0.0299858	0.954904
LRIG2	0	0	2.41196e-06	9.04483e-07	0	0	2	0	0.670736	0.0299827	0.954905
DIAPH3	0	0	2.41281e-06	9.04805e-07	0	0	2	0	0.670732	0.0299825	0.954906
PHKB	0	0	2.41582e-06	9.05932e-07	0	0	2	0	0.670717	0.0299819	0.954907
SMC1B	0	0	2.4211e-06	9.07913e-07	0	0	2	0	0.670692	0.0299808	0.954907
MCF2L	0	0	3.53295e-06	1.32486e-06	1	0	3	0	0.670686	0.0299805	0.954908
CCDC101	0	0	8.21894e-07	3.0821e-07	0	0	1	1	0.670669	0.0299798	0.954909
PRPSAP2	0	0	8.27012e-07	3.1013e-07	0	0	1	1	0.670644	0.0299787	0.95491
AKNA	0	0	3.54509e-06	1.32941e-06	1	0	3	0	0.670628	0.029978	0.954911
FNIP2	0	0	2.43475e-06	9.13031e-07	0	0	2	0	0.670627	0.029978	0.954911
ZRANB2	0	0	8.3878e-07	3.14543e-07	0	0	1	1	0.670588	0.0299763	0.954912
EIF2AK3	0	0	2.45443e-06	9.20412e-07	0	0	2	0	0.670533	0.0299739	0.954913
NCBP1	0	0	1.81579e-06	6.8092e-07	0	4	0	7	0.670486	0.0299719	0.954914
UBXN1	0	0	8.71992e-07	3.26997e-07	0	0	1	1	0.670429	0.0299694	0.954915
TRIP11	0	0	3.59227e-06	1.3471e-06	1	0	3	0	0.670402	0.0299683	0.954915
BTBD7	0	0	2.50668e-06	9.40007e-07	0	0	2	0	0.670283	0.0299631	0.954916
CLCN1	0	0	2.51171e-06	9.4189e-07	0	0	2	0	0.670259	0.029962	0.954917
CCDC171	0	0	2.52008e-06	9.45029e-07	0	0	2	0	0.670219	0.0299603	0.954918
SCD	0	0	9.16733e-07	3.43775e-07	0	0	1	1	0.670215	0.0299601	0.954919
TARBP2	0	0	9.1676e-07	3.43785e-07	0	0	1	1	0.670215	0.0299601	0.954919
HOXB8	0	0	9.22033e-07	3.45763e-07	0	0	1	1	0.670189	0.029959	0.95492
RNF41	0	0	9.23153e-07	3.46182e-07	0	0	1	1	0.670184	0.0299588	0.954921
SASH1	0	0	3.6516e-06	1.36935e-06	1	0	3	0	0.670119	0.029956	0.954922
VPS4B	0	0	9.56139e-07	3.58552e-07	0	0	1	1	0.670026	0.029952	0.954923
SND1	0	0	2.56459e-06	9.6172e-07	0	0	2	0	0.670006	0.0299511	0.954923
SPECC1L	0	0	2.56713e-06	9.62675e-07	0	0	2	0	0.669994	0.0299505	0.954924
AADAT	0	0	9.71416e-07	3.64281e-07	0	0	1	1	0.669953	0.0299488	0.954925
PPCS	0	0	9.75744e-07	3.65904e-07	0	0	1	1	0.669933	0.0299479	0.954926
ITGA9	0	0	2.59055e-06	9.71455e-07	0	0	2	0	0.669882	0.0299457	0.954927
LARS	0	0	2.60074e-06	9.75276e-07	0	0	2	0	0.669833	0.0299436	0.954927
HKDC1	0	0	2.63661e-06	9.88728e-07	0	0	2	0	0.669662	0.0299362	0.954928
ZNF618	0	0	2.67002e-06	1.00126e-06	0	0	2	0	0.669502	0.0299292	0.954929
FBXO3	0	0	1.07918e-06	4.04693e-07	0	0	1	1	0.669438	0.0299265	0.95493
COMP	0	0	2.68619e-06	1.00732e-06	0	0	2	0	0.669425	0.0299259	0.954931
XPO6	0	0	2.69304e-06	1.00989e-06	0	0	2	0	0.669393	0.0299245	0.954932
ARHGEF40	0	0	3.82274e-06	1.43353e-06	1	0	3	0	0.669302	0.0299205	0.954932
CXCR5	0	0	1.11618e-06	4.18568e-07	0	0	1	1	0.669262	0.0299188	0.954933
PCDHGB3	0	0	2.77376e-06	1.04016e-06	0	0	2	0	0.669007	0.0299078	0.954934
CYP4A11	0	0	1.19416e-06	4.47808e-07	0	0	1	1	0.668889	0.0299026	0.954935
SLC4A11	0	0	2.81105e-06	1.05415e-06	0	0	2	0	0.668829	0.0299	0.954936
ABCB11	0	0	2.8178e-06	1.05668e-06	0	0	2	0	0.668797	0.0298986	0.954936
ATP13A5	0	0	2.83026e-06	1.06135e-06	0	0	2	0	0.668738	0.0298961	0.954937
NCKAP5L	0	0	2.84452e-06	1.0667e-06	0	0	2	0	0.66867	0.0298931	0.954938
SRRT	0	0	2.84924e-06	1.06847e-06	0	0	2	0	0.668647	0.0298921	0.954939
ARRB1	0	0	1.25711e-06	4.71418e-07	0	0	1	1	0.668589	0.0298896	0.95494
CRB1	0	0	2.86656e-06	1.07496e-06	0	0	2	0	0.668565	0.0298886	0.95494
MYH15	0	0	3.98346e-06	1.4938e-06	1	0	3	0	0.668535	0.0298873	0.954941
GABRB1	0	0	1.26854e-06	4.75703e-07	0	0	1	1	0.668534	0.0298873	0.954942
PHLPP2	0	0	2.87427e-06	1.07785e-06	0	0	2	0	0.668528	0.029887	0.954943
SIGLEC5	0	0	1.27021e-06	4.7633e-07	0	0	1	1	0.668527	0.0298869	0.954944
SCARF2	0	0	2.87782e-06	1.07918e-06	0	0	2	0	0.668511	0.0298862	0.954944
ZNF142	0	0	3.99548e-06	1.4983e-06	1	0	3	0	0.668478	0.0298848	0.954945
ATP13A4	0	0	2.90586e-06	1.0897e-06	0	0	2	0	0.668377	0.0298804	0.954946
EPHA10	0	0	2.91432e-06	1.09287e-06	0	0	2	0	0.668337	0.0298787	0.954947
MCF2L2	0	0	2.93677e-06	1.10129e-06	0	0	2	0	0.66823	0.0298741	0.954948
NRCAM	0	0	2.93795e-06	1.10173e-06	0	0	2	0	0.668224	0.0298738	0.954948
KRT6C	0	0	1.34936e-06	5.06011e-07	0	0	1	1	0.668149	0.0298705	0.954949
PCDHGB2	0	0	2.95419e-06	1.10782e-06	0	0	2	0	0.668147	0.0298704	0.95495
ITGAD	0	0	2.96264e-06	1.11099e-06	0	0	2	0	0.668107	0.0298687	0.954951
TBC1D1	0	0	3.00853e-06	1.1282e-06	0	0	2	0	0.667888	0.0298592	0.954952
TJP3	0	0	3.01776e-06	1.13166e-06	0	0	2	0	0.667844	0.0298573	0.954953
VWA3B	0	0	3.03345e-06	1.13754e-06	0	0	2	0	0.66777	0.0298541	0.954953
LRRIQ1	0	0	3.03684e-06	1.13881e-06	0	0	2	0	0.667753	0.0298534	0.954954
ATAD2	0	0	3.04216e-06	1.14081e-06	0	0	2	0	0.667728	0.0298523	0.954955
SOX13	0	0	1.44857e-06	5.43213e-07	0	0	1	1	0.667676	0.02985	0.954956
MGAM	0	0	4.18668e-06	1.57001e-06	1	0	3	0	0.667567	0.0298453	0.954957
TLL2	0	0	3.09636e-06	1.16114e-06	0	0	2	0	0.66747	0.0298411	0.954957
ESCO1	0	0	1.52296e-06	5.71112e-07	0	0	1	1	0.667322	0.0298347	0.954958
MYT1	0	0	3.13191e-06	1.17447e-06	0	0	2	0	0.667301	0.0298337	0.954959
PIK3C2A	0	0	3.13741e-06	1.17653e-06	0	0	2	0	0.667275	0.0298326	0.95496
RAB3GAP2	0	0	3.14189e-06	1.17821e-06	0	0	2	0	0.667253	0.0298317	0.954961
SOX4	0	0	1.54961e-06	5.81104e-07	0	0	1	1	0.667195	0.0298292	0.954961
A2ML1	0	0	3.17064e-06	1.18899e-06	0	0	2	0	0.667117	0.0298258	0.954962
RGS3	0	0	3.24051e-06	1.21519e-06	0	0	2	0	0.666784	0.0298113	0.954963
CYP26B1	0	0	1.65571e-06	6.20892e-07	0	0	1	1	0.66669	0.0298073	0.954964
BIN1	0	0	1.66191e-06	6.23217e-07	0	0	1	1	0.666661	0.029806	0.954965
NRAP	0	0	4.39842e-06	1.64941e-06	1	0	3	0	0.666561	0.0298016	0.954965
LAMB1	0	0	4.45868e-06	1.67201e-06	1	0	3	0	0.666274	0.0297892	0.954966
GEMIN5	0	0	3.35152e-06	1.25682e-06	0	0	2	0	0.666257	0.0297885	0.954967
YEATS2	0	0	3.36419e-06	1.26157e-06	0	0	2	0	0.666196	0.0297858	0.954968
IQGAP2	0	0	3.3774e-06	1.26653e-06	0	0	2	0	0.666134	0.0297831	0.954969
PLEKHG1	0	0	3.40293e-06	1.2761e-06	0	0	2	0	0.666012	0.0297779	0.954969
CPNE5	0	0	1.80204e-06	6.75764e-07	0	0	1	1	0.665995	0.0297771	0.95497
NCSTN	0	0	1.80485e-06	6.76819e-07	0	0	1	1	0.665981	0.0297765	0.954971
LRRC16B	0	0	3.47446e-06	1.30292e-06	0	0	2	0	0.665673	0.0297631	0.954972
ACAP2	0	0	1.88024e-06	7.05091e-07	0	0	1	1	0.665623	0.029761	0.954973
PTPRA	0	0	1.91525e-06	7.18219e-07	0	0	1	1	0.665457	0.0297538	0.954974
MYO5B	0	0	4.6343e-06	1.73786e-06	1	0	3	0	0.665441	0.0297531	0.954974
ARHGEF12	0	0	3.52787e-06	1.32295e-06	0	0	2	0	0.66542	0.0297521	0.954975
TNRC6B	0	0	3.53934e-06	1.32725e-06	0	0	2	0	0.665365	0.0297498	0.954976
TONSL	0	0	3.5734e-06	1.34003e-06	0	0	2	0	0.665204	0.0297428	0.954977
SBF2	0	0	3.59894e-06	1.3496e-06	0	0	2	0	0.665082	0.0297375	0.954978
PPP1R9B	0	0	2.00449e-06	7.51684e-07	0	0	1	1	0.665034	0.0297354	0.954978
ATP11A	0	0	3.61507e-06	1.35565e-06	0	0	2	0	0.665006	0.0297342	0.954979
KIF13A	0	0	3.61536e-06	1.35576e-06	0	0	2	0	0.665005	0.0297341	0.95498
RAVER1	0	0	2.03742e-06	7.64033e-07	0	0	1	1	0.664877	0.0297286	0.954981
PLIN4	0	0	3.71466e-06	1.393e-06	0	0	2	0	0.664534	0.0297137	0.954982
EXOC3L1	0	0	2.14214e-06	8.03303e-07	0	0	1	1	0.664381	0.0297071	0.954982
HERC3	0	0	2.1581e-06	8.09287e-07	0	0	1	1	0.664305	0.0297038	0.954983
TMEM131	0	0	3.79728e-06	1.42398e-06	0	0	2	0	0.664143	0.0296967	0.954984
TRPM4	0	0	3.80024e-06	1.42509e-06	0	0	2	0	0.664129	0.0296961	0.954985
TRIM46	0	0	2.25401e-06	8.45253e-07	0	0	1	1	0.663851	0.0296841	0.954986
CTNNA1	0	0	2.26915e-06	8.50932e-07	0	0	1	1	0.663779	0.029681	0.954987
AKAP12	0	0	3.92044e-06	1.47017e-06	0	0	2	0	0.66356	0.0296715	0.954987
LAMB4	0	0	3.96698e-06	1.48762e-06	0	0	2	0	0.66334	0.0296619	0.954988
TG	0	0	7.01603e-06	2.63101e-06	2	0	4	0	0.662944	0.0296448	0.954989
LY75-CD302	0	0	4.05831e-06	1.52187e-06	0	0	2	0	0.662908	0.0296432	0.95499
TNKS1BP1	0	0	4.07607e-06	1.52853e-06	0	0	2	0	0.662824	0.0296395	0.954991
MGAT5B	0	0	2.47525e-06	9.28219e-07	0	0	1	1	0.662804	0.0296387	0.954991
XPO5	0	0	2.47996e-06	9.29984e-07	0	0	1	1	0.662782	0.0296377	0.954992
LMTK2	0	0	4.10818e-06	1.54057e-06	0	0	2	0	0.662672	0.0296329	0.954993
MLK4	0	0	2.52126e-06	9.45474e-07	0	0	1	1	0.662587	0.0296292	0.954994
SLC12A6	0	0	2.65787e-06	9.96702e-07	0	0	1	1	0.661942	0.0296012	0.954995
MYH2	0	0	4.2704e-06	1.6014e-06	0	0	2	0	0.661906	0.0295997	0.954996
RGS12	0	0	4.27885e-06	1.60457e-06	0	0	2	0	0.661867	0.029598	0.954996
JPH3	0	0	2.70053e-06	1.0127e-06	0	0	1	1	0.66174	0.0295925	0.954997
ALPK2	0	0	4.34869e-06	1.63076e-06	0	0	2	0	0.661537	0.0295837	0.954998
PML	0	0	2.75898e-06	1.03462e-06	0	0	1	1	0.661464	0.0295805	0.954999
PTPN13	0	0	4.40338e-06	1.65127e-06	0	0	2	0	0.661279	0.0295725	0.955
BRWD1	0	0	4.43218e-06	1.66207e-06	0	0	2	0	0.661144	0.0295666	0.955
SPAG9	0	0	2.87519e-06	1.0782e-06	0	0	1	1	0.660916	0.0295568	0.955001
GRID1	0	0	2.87814e-06	1.0793e-06	0	0	1	1	0.660903	0.0295561	0.955002
DOCK1	0	0	4.49686e-06	1.68632e-06	0	0	2	0	0.660839	0.0295534	0.955003
F5	0	0	4.52958e-06	1.69859e-06	0	0	2	0	0.660685	0.0295467	0.955004
LRRC8A	0	0	2.64554e-06	9.92077e-07	1	0	0	5	0.659971	0.0295157	0.955005
DOPEY2	0	0	5.85945e-06	2.19729e-06	1	0	3	0	0.659657	0.0295021	0.955005
AQR	0	0	3.0288e-06	1.1358e-06	1	1	0	6	0.65957	0.0294983	0.955006
C3	0	0	4.83191e-06	1.81197e-06	0	0	2	0	0.659263	0.029485	0.955007
ESPL1	0	0	4.83207e-06	1.81203e-06	0	0	2	0	0.659262	0.0294849	0.955008
LAMB2	0	0	4.99241e-06	1.87215e-06	0	0	2	0	0.658509	0.0294523	0.955009
ABCA3	0	0	5.04587e-06	1.8922e-06	0	0	2	0	0.658258	0.0294414	0.955009
ATR	0	0	5.39476e-06	2.02303e-06	1	0	2	1	0.658198	0.0294388	0.95501
EVPL	0	0	6.24334e-06	2.34125e-06	1	0	3	0	0.657855	0.0294239	0.955011
KIF21B	0	0	5.31948e-06	1.99481e-06	0	0	2	0	0.656976	0.0293857	0.955012
ATG2A	0	0	5.32149e-06	1.99556e-06	0	0	2	0	0.656967	0.0293853	0.955013
MYO7B	0	0	5.3401e-06	2.00254e-06	0	0	2	0	0.65688	0.0293815	0.955014
BOD1L1	0	0	5.49791e-06	2.06172e-06	0	0	2	0	0.656141	0.0293495	0.955014
KIF26B	0	0	5.83962e-06	2.18986e-06	0	0	2	0	0.654546	0.0292802	0.955015
RHOBTB1	0	0	1.84918e-06	6.93443e-07	0	3	0	6	0.653609	0.0292395	0.955016
STAT1	0	0	1.96192e-06	7.35721e-07	0	3	0	6	0.653084	0.0292167	0.955017
SVEP1	0	0	7.36623e-06	2.76234e-06	1	0	3	0	0.652615	0.0291964	0.955018
PKD1L1	0	0	6.31511e-06	2.36816e-06	0	0	2	0	0.652333	0.0291841	0.955019
ZBTB17	0	0	2.39802e-06	8.99259e-07	0	3	0	6	0.651056	0.0291286	0.955019
DNM2	0	0	2.64122e-06	9.90456e-07	0	3	0	6	0.649927	0.0290796	0.95502
SUPT5H	0	0	3.11025e-06	1.16634e-06	0	3	0	6	0.647757	0.0289853	0.955021
PDE6D	0	0	4.4908e-07	1.68405e-07	0	2	0	5	0.645316	0.0288792	0.955022
DCHS1	0	0	7.96848e-06	2.98818e-06	0	0	2	0	0.644697	0.0288523	0.955023
NPR2	0	0	2.80452e-06	1.05169e-06	0	3	3	3	0.643225	0.0287884	0.955024
HYDIN	0	0	8.35025e-06	3.13134e-06	0	0	2	0	0.642947	0.0287763	0.955025
ZNF821	0	0	1.08136e-06	4.0551e-07	1	1	1	4	0.640549	0.028672	0.955025
PPP2R5D	0	0	1.51578e-06	5.68416e-07	0	2	0	5	0.640423	0.0286665	0.955026
SLC6A1	0	0	1.57593e-06	5.90972e-07	0	2	0	5	0.640148	0.0286546	0.955027
ACSM2B	0	0	1.24397e-06	4.66487e-07	1	1	1	4	0.639807	0.0286397	0.955028
GTPBP1	0	0	1.69677e-06	6.36289e-07	0	2	0	5	0.639596	0.0286306	0.955029
CPEB3	0	0	1.84054e-06	6.90204e-07	0	2	0	5	0.638941	0.0286021	0.95503
ALDH18A1	0	0	2.01243e-06	7.54663e-07	2	0	2	3	0.63877	0.0285947	0.955031
TRPC6	0	0	1.97219e-06	7.3957e-07	0	2	0	5	0.638341	0.028576	0.955031
RBM6	0	0	2.4853e-06	9.31989e-07	0	2	0	5	0.636009	0.0284746	0.955032
SPEG	0	0	9.88372e-06	3.70639e-06	0	0	2	0	0.635969	0.0284728	0.955033
AHNAK	0	0	1.11445e-05	4.17919e-06	1	0	3	0	0.635302	0.0284438	0.955034
BRD8	0	0	2.66682e-06	1.00006e-06	0	2	0	5	0.635186	0.0284388	0.955035
ATM	0	0	6.02466e-06	2.25925e-06	7	0	10	0	0.633535	0.028367	0.955036
DGKI	0	0	2.73315e-06	1.02493e-06	1	1	1	4	0.633046	0.0283457	0.955037
SYNE2	0	0	1.37104e-05	5.14139e-06	2	0	4	0	0.632114	0.0283051	0.955038
DAB2IP	0	0	3.37574e-06	1.2659e-06	0	2	0	5	0.631983	0.0282994	0.955038
SLC25A51	0	0	6.25247e-07	2.34468e-07	0	1	0	4	0.631837	0.0282931	0.955039
SOX14	0	0	8.57286e-07	3.21482e-07	0	1	0	4	0.630792	0.0282476	0.95504
CEPT1	0	0	8.77489e-07	3.29058e-07	0	1	0	4	0.630701	0.0282436	0.955041
EYA3	0	0	1.07776e-06	4.0416e-07	0	1	0	4	0.6298	0.0282044	0.955042
KAT7	0	0	1.42955e-06	5.36079e-07	0	1	0	4	0.628221	0.0281357	0.955043
TFAP2A	0	0	1.443e-06	5.41124e-07	0	1	0	4	0.628161	0.0281331	0.955044
CAMK2G	0	0	1.50783e-06	5.65435e-07	0	1	0	4	0.62787	0.0281205	0.955045
PTPN11	0	0	1.53674e-06	5.76277e-07	0	1	0	4	0.627741	0.0281148	0.955046
CAMK2A	0	0	1.54484e-06	5.79317e-07	0	1	0	4	0.627705	0.0281132	0.955046
GTPBP2	0	0	1.69361e-06	6.35105e-07	0	1	0	4	0.627039	0.0280843	0.955047
STK32C	0	0	1.70191e-06	6.38216e-07	0	1	0	4	0.627002	0.0280826	0.955048
DPYSL5	0	0	1.71191e-06	6.41967e-07	0	1	0	4	0.626957	0.0280807	0.955049
NTNG2	0	0	1.91362e-06	7.17608e-07	0	1	0	4	0.626055	0.0280415	0.95505
MAP4K1	0	0	2.08441e-06	7.81652e-07	0	1	0	4	0.625293	0.0280083	0.955051
USP49	0	0	2.1084e-06	7.90651e-07	0	1	0	4	0.625186	0.0280036	0.955052
CACNA1C	0	0	5.35466e-06	2.008e-06	0	2	0	5	0.623131	0.0279141	0.955053
HSPG2	0	0	1.27619e-05	4.78572e-06	0	0	2	0	0.623084	0.0279121	0.955054
CXCL14	0	0	3.33124e-07	1.24921e-07	0	0	0	3	0.622842	0.0279016	0.955054
HIGD2A	0	0	4.05837e-07	1.52189e-07	0	0	0	3	0.622519	0.0278875	0.955055
EIF4E	0	0	5.05971e-07	1.89739e-07	0	0	0	3	0.622074	0.0278681	0.955056
RABL2A	0	0	5.35417e-07	2.00781e-07	0	0	0	3	0.621944	0.0278624	0.955057
KDM3A	0	0	2.86467e-06	1.07425e-06	0	1	0	4	0.621823	0.0278572	0.955058
E2F6	0	0	5.92426e-07	2.2216e-07	0	0	0	3	0.621691	0.0278514	0.955059
GID8	0	0	6.10425e-07	2.28909e-07	0	0	0	3	0.621611	0.0278479	0.95506
FCGBP	0	0	1.31885e-05	4.94568e-06	0	0	2	0	0.621198	0.0278299	0.955061
RAB24	0	0	7.45737e-07	2.79651e-07	0	0	0	3	0.621011	0.0278218	0.955062
LIX1L	0	0	8.02521e-07	3.00945e-07	0	0	0	3	0.620759	0.0278108	0.955063
CCND2	0	0	8.66932e-07	3.25099e-07	0	0	0	3	0.620474	0.0277984	0.955064
CRKL	0	0	8.87397e-07	3.32774e-07	0	0	0	3	0.620383	0.0277945	0.955064
ARPC2	0	0	9.39108e-07	3.52165e-07	0	0	0	3	0.620155	0.0277845	0.955065
RBM22	0	0	1.0148e-06	3.80551e-07	0	0	0	3	0.61982	0.0277699	0.955066
ANGPT1	0	0	1.05663e-06	3.96236e-07	0	0	0	3	0.619635	0.0277619	0.955067
NAIF1	0	0	1.06362e-06	3.98856e-07	0	0	0	3	0.619604	0.0277605	0.955068
ZFP36L1	0	0	1.06833e-06	4.00625e-07	0	0	0	3	0.619583	0.0277596	0.955069
CBX8	0	0	1.10972e-06	4.16143e-07	0	0	0	3	0.6194	0.0277516	0.95507
PTBP2	0	0	1.16271e-06	4.36015e-07	0	0	0	3	0.619166	0.0277414	0.955071
PRCC	0	0	1.1706e-06	4.38977e-07	0	0	0	3	0.619131	0.0277399	0.955072
PARD6A	0	0	1.23034e-06	4.61377e-07	0	0	0	3	0.618867	0.0277284	0.955073
GABRA4	0	0	1.24804e-06	4.68013e-07	0	0	0	3	0.618789	0.027725	0.955073
IP6K1	0	0	1.29618e-06	4.86067e-07	0	0	0	3	0.618577	0.0277158	0.955074
PITX1	0	0	1.35464e-06	5.0799e-07	0	0	0	3	0.618319	0.0277045	0.955075
FEM1B	0	0	1.44437e-06	5.41638e-07	0	0	0	3	0.617923	0.0276873	0.955076
P2RY8	0	0	1.53436e-06	5.75387e-07	0	0	0	3	0.617526	0.02767	0.955077
SNX13	0	0	1.57229e-06	5.89608e-07	0	0	0	3	0.617359	0.0276627	0.955078
CDK5R1	0	0	1.05673e-06	3.96275e-07	0	3	1	5	0.617354	0.0276625	0.955079
GLUD1	0	0	1.60588e-06	6.02205e-07	0	0	0	3	0.617211	0.0276563	0.95508
FXR1	0	0	1.62709e-06	6.1016e-07	0	0	0	3	0.617118	0.0276522	0.955081
CAMK2B	0	0	1.66263e-06	6.23488e-07	0	0	0	3	0.616961	0.0276454	0.955082
IKBKB	0	0	1.86746e-06	7.00299e-07	0	0	0	3	0.616061	0.0276061	0.955083
CUL1	0	0	1.99638e-06	7.48641e-07	0	0	0	3	0.615494	0.0275815	0.955084
SCN2A	0	0	4.31538e-06	1.61827e-06	0	1	0	4	0.615425	0.0275784	0.955084
TEK	0	0	2.43136e-06	9.11761e-07	0	0	0	3	0.613588	0.0274984	0.955085
CHERP	0	0	2.5931e-06	9.72414e-07	0	0	0	3	0.61288	0.0274675	0.955086
HDAC5	0	0	2.82059e-06	1.05772e-06	0	0	0	3	0.611887	0.0274242	0.955087
SF3B1	0	0	3.0002e-06	1.12508e-06	0	0	0	3	0.611103	0.0273901	0.955088
ITPR2	0	0	5.65505e-06	2.12065e-06	1	0	1	3	0.609898	0.0273375	0.955089
NEK9	0	0	2.18059e-06	8.17722e-07	2	1	5	1	0.609812	0.0273338	0.95509
ADAR	0	0	2.96526e-06	1.11197e-06	0	3	1	5	0.609006	0.0272987	0.955091
PLD2	0	0	2.59022e-06	9.71332e-07	4	0	7	0	0.607081	0.0272147	0.955092
WDR17	0	0	2.85786e-06	1.0717e-06	4	0	7	0	0.605923	0.0271642	0.955093
EHMT1	0	0	4.35603e-06	1.63351e-06	0	0	0	3	0.605225	0.0271337	0.955094
GFM1	0	0	1.70994e-06	6.41227e-07	3	0	6	0	0.601237	0.0269598	0.955095
TCTN2	0	0	1.83583e-06	6.88438e-07	3	0	6	0	0.600698	0.0269363	0.955096
ANK1	0	0	5.58823e-06	2.09558e-06	0	0	0	3	0.599934	0.0269029	0.955097
ERAP1	0	0	2.05217e-06	7.69565e-07	3	0	6	0	0.599771	0.0268958	0.955097
ANO6	0	0	2.06528e-06	7.74481e-07	3	0	6	0	0.599715	0.0268934	0.955098
WFDC5	0	0	2.95811e-07	1.10929e-07	0	0	3	0	0.596989	0.0267744	0.955099
C11orf1	0	0	3.17799e-07	1.19175e-07	0	0	3	0	0.596895	0.0267703	0.9551
C12orf77	0	0	3.31666e-07	1.24375e-07	0	0	3	0	0.596836	0.0267677	0.955101
PPIL3	0	0	3.41829e-07	1.28186e-07	0	0	3	0	0.596793	0.0267658	0.955102
PIP	0	0	3.68281e-07	1.38106e-07	0	0	3	0	0.59668	0.0267609	0.955103
C2orf61	0	0	4.14013e-07	1.55255e-07	0	0	3	0	0.596485	0.0267524	0.955104
CLEC12B	0	0	4.15213e-07	1.55705e-07	0	0	3	0	0.59648	0.0267522	0.955105
HIST1H2BG	0	0	4.16339e-07	1.56127e-07	0	0	3	0	0.596475	0.026752	0.955106
PTPRU	0	0	4.54934e-06	1.706e-06	0	1	3	1	0.596261	0.0267426	0.955107
TTC21B	0	0	2.89907e-06	1.08715e-06	3	0	6	0	0.596159	0.0267382	0.955108
TEDDM1	0	0	5.04141e-07	1.89053e-07	0	0	3	0	0.596102	0.0267357	0.955109
METTL10	0	0	5.09864e-07	1.91199e-07	0	0	3	0	0.596077	0.0267346	0.95511
NDUFB9	0	0	5.42234e-07	2.03338e-07	0	0	3	0	0.59594	0.0267286	0.955111
OR5P3	0	0	5.61354e-07	2.10508e-07	0	0	3	0	0.595858	0.026725	0.955112
SRRD	0	0	5.7222e-07	2.14583e-07	0	0	3	0	0.595812	0.026723	0.955113
OR1E1	0	0	6.08628e-07	2.28235e-07	0	0	3	0	0.595657	0.0267163	0.955114
RNF182	0	0	5.23777e-07	1.96416e-07	1	0	4	0	0.595646	0.0267158	0.955115
FBXO4	0	0	6.15778e-07	2.30917e-07	0	0	3	0	0.595627	0.0267149	0.955116
SYNGR2	0	0	6.19141e-07	2.32178e-07	0	0	3	0	0.595613	0.0267143	0.955117
OR4C46	0	0	5.34842e-07	2.00566e-07	1	0	4	0	0.595599	0.0267137	0.955118
AKR1C3	0	0	6.35845e-07	2.38442e-07	0	0	3	0	0.595542	0.0267112	0.955119
OR1J1	0	0	6.40103e-07	2.40039e-07	0	0	3	0	0.595523	0.0267104	0.955119
SLC39A2	0	0	6.40585e-07	2.40219e-07	0	0	3	0	0.595521	0.0267103	0.95512
OR7G2	0	0	6.42546e-07	2.40955e-07	0	0	3	0	0.595513	0.02671	0.955121
OR4A16	0	0	6.02119e-07	2.25794e-07	1	0	4	0	0.595313	0.0267012	0.955122
OR51D1	0	0	6.17937e-07	2.31726e-07	1	0	4	0	0.595246	0.0266983	0.955123
EPG5	0	0	5.36797e-06	2.01299e-06	4	0	7	0	0.595178	0.0266953	0.955124
ZNF514	0	0	7.27715e-07	2.72893e-07	0	0	3	0	0.595151	0.0266942	0.955125
RNF2	0	0	7.32148e-07	2.74555e-07	0	0	3	0	0.595132	0.0266934	0.955126
CDCA4	0	0	7.34532e-07	2.75449e-07	0	0	3	0	0.595122	0.0266929	0.955127
OR2C3	0	0	7.60674e-07	2.85253e-07	0	0	3	0	0.595011	0.0266881	0.955128
CAPNS1	0	0	7.83354e-07	2.93758e-07	0	0	3	0	0.594915	0.0266839	0.955129
ZSCAN9	0	0	7.83898e-07	2.93962e-07	0	0	3	0	0.594913	0.0266838	0.95513
SLC25A2	0	0	7.85639e-07	2.94615e-07	0	0	3	0	0.594905	0.0266834	0.955131
APEX1	0	0	7.92198e-07	2.97074e-07	0	0	3	0	0.594877	0.0266822	0.955132
CCDC84	0	0	8.17478e-07	3.06554e-07	0	0	3	0	0.59477	0.0266775	0.955133
ZNF486	0	0	8.26201e-07	3.09825e-07	0	0	3	0	0.594733	0.0266759	0.955134
G6PC	0	0	8.26301e-07	3.09863e-07	0	0	3	0	0.594733	0.0266759	0.955135
DDIT4	0	0	8.36074e-07	3.13528e-07	0	0	3	0	0.594691	0.0266741	0.955136
DHRS1	0	0	8.40283e-07	3.15106e-07	0	0	3	0	0.594673	0.0266733	0.955137
CLN6	0	0	8.44829e-07	3.16811e-07	0	0	3	0	0.594654	0.0266725	0.955138
KLHDC2	0	0	8.56846e-07	3.21317e-07	0	0	3	0	0.594603	0.0266703	0.955139
ZFP2	0	0	8.62277e-07	3.23354e-07	0	0	3	0	0.59458	0.0266692	0.95514
ZNF766	0	0	8.94477e-07	3.35429e-07	0	0	3	0	0.594443	0.0266633	0.955141
FKBPL	0	0	8.0965e-07	3.03619e-07	1	0	4	0	0.594432	0.0266628	0.955141
2023-03-01	0	0	8.98617e-07	3.36981e-07	0	0	3	0	0.594426	0.0266625	0.955142
ABHD4	0	0	9.00308e-07	3.37615e-07	0	0	3	0	0.594419	0.0266622	0.955143
MLIP	0	0	9.07494e-07	3.4031e-07	0	0	3	0	0.594388	0.0266609	0.955144
SAAL1	0	0	9.13114e-07	3.42418e-07	0	0	3	0	0.594364	0.0266598	0.955145
ITLN1	0	0	9.13953e-07	3.42732e-07	0	0	3	0	0.594361	0.0266597	0.955146
DAO	0	0	9.17883e-07	3.44206e-07	0	0	3	0	0.594344	0.0266589	0.955147
IGSF5	0	0	9.18607e-07	3.44478e-07	0	0	3	0	0.594341	0.0266588	0.955148
FCN2	0	0	9.31137e-07	3.49176e-07	0	0	3	0	0.594288	0.0266565	0.955149
ZNF846	0	0	9.33163e-07	3.49936e-07	0	0	3	0	0.594279	0.0266561	0.95515
HTR1D	0	0	9.46565e-07	3.54962e-07	0	0	3	0	0.594222	0.0266536	0.955151
TMEM26	0	0	9.50985e-07	3.56619e-07	0	0	3	0	0.594204	0.0266528	0.955152
NIF3L1	0	0	9.59289e-07	3.59733e-07	0	0	3	0	0.594169	0.0266513	0.955153
ABT1	0	0	9.5967e-07	3.59876e-07	0	0	3	0	0.594167	0.0266512	0.955154
RAB3IP	0	0	9.69917e-07	3.63719e-07	0	0	3	0	0.594123	0.0266493	0.955155
CCDC51	0	0	9.7065e-07	3.63994e-07	0	0	3	0	0.59412	0.0266492	0.955156
TGM5	0	0	1.76377e-06	6.61414e-07	2	0	5	0	0.594075	0.0266472	0.955157
TCN2	0	0	9.90891e-07	3.71584e-07	0	0	3	0	0.594035	0.0266454	0.955158
SLC35E4	0	0	9.92321e-07	3.7212e-07	0	0	3	0	0.594029	0.0266452	0.955159
BBS9	0	0	1.78704e-06	6.70141e-07	2	0	5	0	0.593977	0.0266429	0.95516
ADPGK	0	0	1.00538e-06	3.77018e-07	0	0	3	0	0.593973	0.0266428	0.955161
ZNF726	0	0	9.39706e-07	3.5239e-07	1	0	4	0	0.593881	0.0266387	0.955162
CCDC67	0	0	9.43426e-07	3.53785e-07	1	0	4	0	0.593865	0.026638	0.955162
TAPBPL	0	0	1.03164e-06	3.86863e-07	0	0	3	0	0.593862	0.0266379	0.955163
ANXA7	0	0	1.04247e-06	3.90925e-07	0	0	3	0	0.593816	0.0266359	0.955164
ZNF431	0	0	9.5729e-07	3.58984e-07	1	0	4	0	0.593806	0.0266355	0.955165
CASQ1	0	0	1.04504e-06	3.91889e-07	0	0	3	0	0.593805	0.0266354	0.955166
CARD6	0	0	1.82788e-06	6.85455e-07	2	0	5	0	0.593804	0.0266353	0.955167
FCN1	0	0	9.68205e-07	3.63077e-07	1	0	4	0	0.59376	0.0266334	0.955168
FAHD2B	0	0	6.78004e-07	2.54252e-07	2	0	3	2	0.59372	0.0266317	0.955169
TINAG	0	0	1.06828e-06	4.00605e-07	0	0	3	0	0.593707	0.0266311	0.95517
DCSTAMP	0	0	9.82225e-07	3.68335e-07	1	0	4	0	0.5937	0.0266308	0.955171
ZNF619	0	0	1.0749e-06	4.03087e-07	0	0	3	0	0.593679	0.0266299	0.955172
ANXA13	0	0	1.08307e-06	4.0615e-07	0	0	3	0	0.593644	0.0266284	0.955173
AGK	0	0	1.00814e-06	3.78053e-07	1	0	4	0	0.593591	0.0266261	0.955174
RTKN2	0	0	1.11662e-06	4.18731e-07	0	0	3	0	0.593502	0.0266222	0.955175
SEC14L3	0	0	1.03297e-06	3.87363e-07	1	0	4	0	0.593485	0.0266215	0.955176
NXPE4	0	0	1.03467e-06	3.88002e-07	1	0	4	0	0.593478	0.0266211	0.955177
MCAT	0	0	1.13878e-06	4.27042e-07	0	0	3	0	0.593408	0.0266181	0.955178
CCDC50	0	0	1.1396e-06	4.27352e-07	0	0	3	0	0.593405	0.0266179	0.955179
DUOXA2	0	0	1.14168e-06	4.28129e-07	0	0	3	0	0.593396	0.0266175	0.95518
TUBAL3	0	0	1.14356e-06	4.28834e-07	0	0	3	0	0.593388	0.0266172	0.955181
AVIL	0	0	1.92704e-06	7.22642e-07	2	0	5	0	0.593384	0.026617	0.955182
SHMT1	0	0	1.15521e-06	4.33205e-07	0	0	3	0	0.593338	0.026615	0.955183
YY1AP1	0	0	1.93794e-06	7.26727e-07	2	0	5	0	0.593338	0.026615	0.955184
IQCG	0	0	1.06872e-06	4.00771e-07	1	0	4	0	0.593334	0.0266148	0.955184
LRP11	0	0	1.15801e-06	4.34255e-07	0	0	3	0	0.593327	0.0266145	0.955185
GNB1L	0	0	1.16015e-06	4.35057e-07	0	0	3	0	0.593318	0.0266141	0.955186
PKDREJ	0	0	5.80759e-06	2.17785e-06	4	0	7	0	0.593316	0.0266141	0.955187
CPA4	0	0	1.16082e-06	4.35306e-07	0	0	3	0	0.593315	0.026614	0.955188
ARNTL2	0	0	1.16263e-06	4.35986e-07	0	0	3	0	0.593307	0.0266137	0.955189
RBM23	0	0	1.17807e-06	4.41777e-07	0	0	3	0	0.593242	0.0266108	0.95519
BIN2	0	0	1.1822e-06	4.43325e-07	0	0	3	0	0.593224	0.0266101	0.955191
BTD	0	0	1.18284e-06	4.43565e-07	0	0	3	0	0.593221	0.0266099	0.955192
ACSM3	0	0	1.18462e-06	4.44232e-07	0	0	3	0	0.593214	0.0266096	0.955193
SNTA1	0	0	1.19312e-06	4.47422e-07	0	0	3	0	0.593178	0.026608	0.955194
ZNF554	0	0	1.19899e-06	4.49623e-07	0	0	3	0	0.593153	0.0266069	0.955195
BCAT2	0	0	1.12842e-06	4.23157e-07	1	0	4	0	0.593081	0.0266038	0.955196
SLC22A9	0	0	1.13019e-06	4.23822e-07	1	0	4	0	0.593074	0.0266035	0.955197
PRKAA2	0	0	1.21802e-06	4.56756e-07	0	0	3	0	0.593073	0.0266034	0.955198
ZNF433	0	0	1.22173e-06	4.5815e-07	0	0	3	0	0.593057	0.0266027	0.955199
KATNA1	0	0	1.23005e-06	4.61267e-07	0	0	3	0	0.593022	0.0266012	0.9552
SLCO1B3	0	0	1.23948e-06	4.64804e-07	0	0	3	0	0.592982	0.0265995	0.955201
C9orf117	0	0	1.24092e-06	4.65344e-07	0	0	3	0	0.592976	0.0265992	0.955202
PLA2G3	0	0	1.25597e-06	4.7099e-07	0	0	3	0	0.592912	0.0265964	0.955203
SLCO1C1	0	0	1.26746e-06	4.75296e-07	0	0	3	0	0.592863	0.0265943	0.955204
TRIM58	0	0	1.26927e-06	4.75975e-07	0	0	3	0	0.592856	0.026594	0.955204
ZNF326	0	0	1.27687e-06	4.78826e-07	0	0	3	0	0.592824	0.0265926	0.955205
PDZD3	0	0	1.20758e-06	4.52842e-07	1	0	4	0	0.592747	0.0265892	0.955206
MARCO	0	0	1.2971e-06	4.86413e-07	0	0	3	0	0.592738	0.0265888	0.955207
ALB	0	0	1.30853e-06	4.90697e-07	0	0	3	0	0.59269	0.0265867	0.955208
TEKT3	0	0	1.31182e-06	4.91933e-07	0	0	3	0	0.592676	0.0265861	0.955209
GBP1	0	0	1.31273e-06	4.92274e-07	0	0	3	0	0.592672	0.0265859	0.95521
GALNT3	0	0	1.3139e-06	4.92711e-07	0	0	3	0	0.592667	0.0265857	0.955211
RARS2	0	0	1.31397e-06	4.92738e-07	0	0	3	0	0.592667	0.0265857	0.955212
HHAT	0	0	1.31612e-06	4.93545e-07	0	0	3	0	0.592658	0.0265853	0.955213
SIMC1	0	0	9.34074e-07	3.50278e-07	2	0	3	2	0.592636	0.0265844	0.955214
PKD2L2	0	0	1.23545e-06	4.63295e-07	1	0	4	0	0.592629	0.026584	0.955215
ILDR1	0	0	1.33126e-06	4.99222e-07	0	0	3	0	0.592594	0.0265825	0.955216
GMPPA	0	0	1.25565e-06	4.7087e-07	1	0	4	0	0.592543	0.0265803	0.955217
GPR37L1	0	0	1.25603e-06	4.71012e-07	1	0	4	0	0.592542	0.0265802	0.955218
NOB1	0	0	1.26497e-06	4.74364e-07	1	0	4	0	0.592504	0.0265786	0.955219
CCPG1	0	0	1.35512e-06	5.08171e-07	0	0	3	0	0.592493	0.0265781	0.95522
PM20D1	0	0	1.35521e-06	5.08203e-07	0	0	3	0	0.592492	0.0265781	0.955221
KRT4	0	0	1.35923e-06	5.09711e-07	0	0	3	0	0.592475	0.0265774	0.955222
ZNF225	0	0	1.36642e-06	5.12407e-07	0	0	3	0	0.592445	0.026576	0.955223
MOXD1	0	0	1.37307e-06	5.14902e-07	0	0	3	0	0.592417	0.0265748	0.955224
TOM1L2	0	0	1.37835e-06	5.16882e-07	0	0	3	0	0.592395	0.0265738	0.955225
TMEM8B	0	0	1.38895e-06	5.20856e-07	0	0	3	0	0.59235	0.0265719	0.955225
QTRT1	0	0	1.39231e-06	5.22116e-07	0	0	3	0	0.592336	0.0265712	0.955226
ARSB	0	0	1.40009e-06	5.25035e-07	0	0	3	0	0.592303	0.0265698	0.955227
HABP2	0	0	1.31467e-06	4.93002e-07	1	0	4	0	0.592294	0.0265694	0.955228
A1BG	0	0	1.42981e-06	5.36178e-07	0	0	3	0	0.592177	0.0265643	0.955229
HKR1	0	0	1.34405e-06	5.0402e-07	1	0	4	0	0.59217	0.026564	0.95523
CSGALNACT1	0	0	1.34406e-06	5.04023e-07	1	0	4	0	0.59217	0.026564	0.955231
RFX5	0	0	1.43574e-06	5.38403e-07	0	0	3	0	0.592152	0.0265632	0.955232
HTR3A	0	0	1.43903e-06	5.39637e-07	0	0	3	0	0.592138	0.0265626	0.955233
CAPN13	0	0	1.44428e-06	5.41603e-07	0	0	3	0	0.592116	0.0265617	0.955234
TIMM44	0	0	1.4781e-06	5.54286e-07	0	0	3	0	0.591973	0.0265554	0.955235
TDP1	0	0	1.39186e-06	5.21948e-07	1	0	4	0	0.591968	0.0265552	0.955236
KPRP	0	0	1.49506e-06	5.60649e-07	0	0	3	0	0.591901	0.0265523	0.955237
GLUD2	0	0	1.50274e-06	5.63526e-07	0	0	3	0	0.591869	0.0265509	0.955238
CEP85L	0	0	1.50283e-06	5.63562e-07	0	0	3	0	0.591869	0.0265509	0.955239
MACC1	0	0	1.50388e-06	5.63956e-07	0	0	3	0	0.591864	0.0265507	0.95524
IFT88	0	0	1.507e-06	5.65125e-07	0	0	3	0	0.591851	0.0265501	0.955241
ERCC2	0	0	2.30476e-06	8.64287e-07	2	0	5	0	0.591787	0.0265473	0.955242
ABCG2	0	0	1.44619e-06	5.4232e-07	1	0	4	0	0.591738	0.0265452	0.955243
GLB1	0	0	1.5513e-06	5.81736e-07	0	0	3	0	0.591664	0.0265419	0.955244
EDEM1	0	0	1.58118e-06	5.92941e-07	0	0	3	0	0.591538	0.0265364	0.955245
FAM83D	0	0	1.58931e-06	5.95991e-07	0	0	3	0	0.591504	0.0265349	0.955245
BANK1	0	0	1.50598e-06	5.64744e-07	1	0	4	0	0.591486	0.0265341	0.955246
ZNF337	0	0	1.50892e-06	5.65846e-07	1	0	4	0	0.591473	0.0265336	0.955247
SV2B	0	0	1.60865e-06	6.03242e-07	0	0	3	0	0.591422	0.0265314	0.955248
PNKP	0	0	1.52422e-06	5.71583e-07	1	0	4	0	0.591409	0.0265308	0.955249
ZNF135	0	0	1.62475e-06	6.09282e-07	0	0	3	0	0.591354	0.0265284	0.95525
ATP6V1B1	0	0	1.64513e-06	6.16924e-07	0	0	3	0	0.591268	0.0265246	0.955251
KHNYN	0	0	1.68407e-06	6.31525e-07	0	0	3	0	0.591104	0.0265175	0.955252
CEP72	0	0	1.71644e-06	6.43663e-07	0	0	3	0	0.590967	0.0265115	0.955253
FKBP10	0	0	1.72352e-06	6.4632e-07	0	0	3	0	0.590938	0.0265102	0.955254
FAM188B	0	0	1.73162e-06	6.49356e-07	0	0	3	0	0.590903	0.0265087	0.955255
SPINK5	0	0	2.52312e-06	9.46169e-07	2	0	5	0	0.590866	0.0265071	0.955256
MYO1A	0	0	2.52371e-06	9.4639e-07	2	0	5	0	0.590864	0.026507	0.955257
PCK2	0	0	1.65684e-06	6.21314e-07	1	0	4	0	0.59085	0.0265064	0.955258
DEAF1	0	0	1.7478e-06	6.55426e-07	0	0	3	0	0.590835	0.0265057	0.955259
ACSF3	0	0	1.75889e-06	6.59584e-07	0	0	3	0	0.590788	0.0265037	0.95526
APPL2	0	0	1.67646e-06	6.28674e-07	1	0	4	0	0.590767	0.0265027	0.955261
TATDN2	0	0	1.77521e-06	6.65704e-07	0	0	3	0	0.59072	0.0265007	0.955262
MTMR11	0	0	1.69615e-06	6.36056e-07	1	0	4	0	0.590684	0.0264991	0.955263
APEH	0	0	1.82022e-06	6.82583e-07	0	0	3	0	0.59053	0.0264924	0.955264
L3MBTL1	0	0	1.8244e-06	6.84149e-07	0	0	3	0	0.590512	0.0264916	0.955265
ALOX15	0	0	1.74611e-06	6.5479e-07	1	0	4	0	0.590473	0.0264899	0.955265
KIAA1524	0	0	1.7495e-06	6.56063e-07	1	0	4	0	0.590459	0.0264893	0.955266
LEPREL1	0	0	1.85132e-06	6.94246e-07	0	0	3	0	0.590399	0.0264867	0.955267
SLC44A2	0	0	1.89598e-06	7.10991e-07	0	0	3	0	0.590211	0.0264785	0.955268
EXOC7	0	0	1.90539e-06	7.14519e-07	0	0	3	0	0.590171	0.0264767	0.955269
MCPH1	0	0	1.82618e-06	6.84817e-07	1	0	4	0	0.590136	0.0264752	0.95527
NDOR1	0	0	1.92836e-06	7.23135e-07	0	0	3	0	0.590075	0.0264725	0.955271
PDE12	0	0	1.93001e-06	7.23752e-07	0	0	3	0	0.590068	0.0264722	0.955272
MUSK	0	0	1.93388e-06	7.25205e-07	0	0	3	0	0.590051	0.0264715	0.955273
DZIP1L	0	0	1.94194e-06	7.28229e-07	0	0	3	0	0.590017	0.02647	0.955274
NCKIPSD	0	0	1.86138e-06	6.98019e-07	1	0	4	0	0.589988	0.0264687	0.955275
SDHA	0	0	1.95409e-06	7.32785e-07	0	0	3	0	0.589966	0.0264678	0.955276
NUP107	0	0	2.01501e-06	7.55627e-07	0	0	3	0	0.58971	0.0264566	0.955277
LPIN2	0	0	2.07654e-06	7.78703e-07	0	0	3	0	0.589451	0.0264453	0.955278
LOXL4	0	0	2.09109e-06	7.84159e-07	0	0	3	0	0.58939	0.0264426	0.955279
MYO19	0	0	2.06051e-06	7.7269e-07	1	0	4	0	0.589151	0.0264322	0.95528
CEL	0	0	2.17283e-06	8.14811e-07	0	0	3	0	0.589047	0.0264276	0.955281
LARS2	0	0	2.08564e-06	7.82114e-07	1	0	4	0	0.589045	0.0264275	0.955282
TCIRG1	0	0	2.18081e-06	8.17802e-07	0	0	3	0	0.589013	0.0264261	0.955283
SLC27A1	0	0	2.19534e-06	8.23252e-07	0	0	3	0	0.588952	0.0264235	0.955284
MMP9	0	0	2.20956e-06	8.28585e-07	0	0	3	0	0.588892	0.0264209	0.955285
GRAMD1A	0	0	2.21009e-06	8.28784e-07	0	0	3	0	0.58889	0.0264208	0.955285
RIN2	0	0	2.24909e-06	8.4341e-07	0	0	3	0	0.588726	0.0264136	0.955286
SPATA31E1	0	0	3.11313e-06	1.16742e-06	2	0	5	0	0.588385	0.0263987	0.955287
SCAND3	0	0	2.37491e-06	8.90591e-07	0	0	3	0	0.588198	0.0263905	0.955288
KIAA0319	0	0	2.39176e-06	8.9691e-07	0	0	3	0	0.588127	0.0263875	0.955289
NFX1	0	0	2.3925e-06	8.97186e-07	0	0	3	0	0.588124	0.0263873	0.95529
IMPG2	0	0	2.40993e-06	9.03725e-07	0	0	3	0	0.588051	0.0263841	0.955291
NLRP4	0	0	2.43335e-06	9.12507e-07	0	0	3	0	0.587953	0.0263798	0.955292
KIAA1755	0	0	2.48284e-06	9.31064e-07	0	0	3	0	0.587745	0.0263708	0.955293
PIGO	0	0	2.40421e-06	9.01579e-07	1	0	4	0	0.587708	0.0263691	0.955294
APAF1	0	0	2.49359e-06	9.35096e-07	1	0	4	0	0.587334	0.0263528	0.955295
POLR3A	0	0	3.41071e-06	1.27902e-06	2	0	5	0	0.587138	0.0263442	0.955296
FILIP1	0	0	2.56971e-06	9.63639e-07	1	0	4	0	0.587015	0.0263389	0.955297
SCN7A	0	0	2.66083e-06	9.97812e-07	0	0	3	0	0.587	0.0263382	0.955298
AMPD2	0	0	2.66596e-06	9.99737e-07	0	0	3	0	0.586978	0.0263373	0.955299
EPHA1	0	0	2.58369e-06	9.68885e-07	1	0	4	0	0.586956	0.0263363	0.9553
PCDHB3	0	0	2.58434e-06	9.69127e-07	1	0	4	0	0.586953	0.0263362	0.955301
PCDHGA1	0	0	2.69352e-06	1.01007e-06	0	0	3	0	0.586863	0.0263322	0.955302
IPO4	0	0	2.70339e-06	1.01377e-06	0	0	3	0	0.586822	0.0263304	0.955303
CLCN2	0	0	2.76739e-06	1.03777e-06	0	0	3	0	0.586554	0.0263187	0.955304
CPS1	0	0	3.56149e-06	1.33556e-06	2	0	5	0	0.586507	0.0263167	0.955305
GRIK4	0	0	2.78328e-06	1.04373e-06	0	0	3	0	0.586487	0.0263158	0.955306
IQGAP1	0	0	3.66703e-06	1.37514e-06	0	2	2	3	0.586368	0.0263106	0.955307
LRPPRC	0	0	2.74993e-06	1.03122e-06	1	0	4	0	0.586261	0.0263059	0.955307
SAMD9L	0	0	2.75464e-06	1.03299e-06	1	0	4	0	0.586241	0.0263051	0.955308
RADIL	0	0	2.89638e-06	1.08614e-06	0	0	3	0	0.586015	0.0262952	0.955309
GAA	0	0	2.89903e-06	1.08713e-06	0	0	3	0	0.586004	0.0262947	0.95531
NLRX1	0	0	2.90392e-06	1.08897e-06	0	0	3	0	0.585983	0.0262938	0.955311
CILP	0	0	2.83189e-06	1.06196e-06	1	0	4	0	0.585918	0.0262909	0.955312
PCDHGA10	0	0	2.93361e-06	1.1001e-06	0	0	3	0	0.585859	0.0262884	0.955313
C12orf55	0	0	2.95623e-06	1.10858e-06	0	0	3	0	0.585765	0.0262842	0.955314
PZP	0	0	2.96101e-06	1.11038e-06	0	0	3	0	0.585745	0.0262834	0.955315
SMARCD3	0	0	1.25123e-06	4.69213e-07	0	1	1	3	0.585468	0.0262713	0.955316
CFTR	0	0	2.98982e-06	1.12118e-06	1	0	4	0	0.585259	0.0262621	0.955317
ITGA7	0	0	2.99259e-06	1.12222e-06	1	0	4	0	0.585247	0.0262616	0.955318
ANO7	0	0	3.18455e-06	1.19421e-06	0	0	3	0	0.584812	0.0262426	0.955319
ARHGEF28	0	0	3.13935e-06	1.17726e-06	1	0	4	0	0.584635	0.0262349	0.95532
TCF12	0	0	1.52086e-06	5.70323e-07	0	1	1	3	0.584343	0.0262221	0.955321
MAP3K6	0	0	3.39259e-06	1.27222e-06	0	0	3	0	0.583945	0.0262047	0.955322
CCDC40	0	0	3.32319e-06	1.2462e-06	1	0	4	0	0.583869	0.0262014	0.955323
LAMB3	0	0	3.49234e-06	1.30963e-06	0	0	3	0	0.58353	0.0261866	0.955324
AOX1	0	0	3.40994e-06	1.27873e-06	1	0	4	0	0.583508	0.0261856	0.955325
ARHGEF10L	0	0	3.47731e-06	1.30399e-06	1	0	4	0	0.583228	0.0261734	0.955326
TRAPPC9	0	0	3.58575e-06	1.34466e-06	0	0	3	0	0.583141	0.0261696	0.955327
SYNM	0	0	3.67478e-06	1.37804e-06	0	0	3	0	0.582771	0.0261534	0.955328
DNMBP	0	0	3.68279e-06	1.38105e-06	1	0	4	0	0.582374	0.0261361	0.955329
SYNGAP1	0	0	3.5799e-06	1.34246e-06	0	4	0	8	0.581947	0.0261174	0.95533
NID1	0	0	3.94425e-06	1.47909e-06	0	0	3	0	0.581653	0.0261045	0.955331
MYOM1	0	0	3.941e-06	1.47787e-06	1	0	4	0	0.581303	0.0260893	0.955332
PDE8B	0	0	2.29828e-06	8.61856e-07	0	1	1	3	0.581111	0.0260809	0.955332
KIF13B	0	0	4.00152e-06	1.50057e-06	1	0	4	0	0.581052	0.0260783	0.955333
NLGN4X	0	0	2.39398e-06	8.97742e-07	0	1	1	3	0.580715	0.0260636	0.955334
NYNRIN	0	0	4.17413e-06	1.5653e-06	0	0	3	0	0.5807	0.0260629	0.955335
FNIP1	0	0	2.42665e-06	9.09995e-07	0	1	1	3	0.58058	0.0260576	0.955336
IFT140	0	0	4.22036e-06	1.58263e-06	0	0	3	0	0.580509	0.0260545	0.955337
IGSF10	0	0	5.01741e-06	1.88153e-06	2	0	5	0	0.580452	0.0260521	0.955338
TICRR	0	0	4.2951e-06	1.61066e-06	1	0	4	0	0.579838	0.0260252	0.955339
SIGLEC1	0	0	4.47682e-06	1.67881e-06	0	0	3	0	0.579449	0.0260082	0.95534
SPAG17	0	0	4.51449e-06	1.69293e-06	0	0	3	0	0.579293	0.0260014	0.955341
JAK1	0	0	2.81603e-06	1.05601e-06	0	1	1	3	0.57897	0.0259873	0.955342
SSH2	0	0	2.89684e-06	1.08631e-06	0	1	1	3	0.578636	0.0259727	0.955343
DOCK8	0	0	4.84337e-06	1.81626e-06	1	0	4	0	0.577576	0.0259263	0.955344
FRMPD4	0	0	3.25268e-06	1.21975e-06	0	1	1	3	0.57717	0.0259086	0.955345
NUP210	0	0	5.17874e-06	1.94203e-06	0	0	3	0	0.576557	0.0258818	0.955346
GTF3C2	0	0	2.06589e-06	7.7471e-07	0	1	2	2	0.576525	0.0258804	0.955347
PCNXL2	0	0	5.22419e-06	1.95907e-06	0	0	3	0	0.576371	0.0258736	0.955348
RP1L1	0	0	6.05447e-06	2.27043e-06	2	0	5	0	0.576179	0.0258652	0.955349
ZMAT4	0	0	4.84173e-07	1.81565e-07	0	0	1	2	0.575936	0.0258546	0.95535
SEC11C	0	0	4.87532e-07	1.82825e-07	0	0	1	2	0.575923	0.025854	0.955351
PHF6	0	0	7.62323e-07	2.85871e-07	0	0	1	2	0.574794	0.0258047	0.955352
CREBBP	0	0	6.46851e-06	2.42569e-06	0	2	2	3	0.574778	0.025804	0.955353
SORL1	0	0	5.86847e-06	2.20068e-06	0	0	3	0	0.573731	0.0257582	0.955354
UTP20	0	0	5.89573e-06	2.2109e-06	1	0	4	0	0.573261	0.0257376	0.955355
GABRA3	0	0	1.21218e-06	4.54569e-07	0	0	1	2	0.572952	0.0257241	0.955356
AKAP9	0	0	6.98558e-06	2.61959e-06	2	0	5	0	0.57237	0.0256987	0.955357
CPSF3	0	0	1.38688e-06	5.20081e-07	0	0	1	2	0.572238	0.0256929	0.955358
KLHL42	0	0	1.53373e-06	5.75147e-07	0	0	1	2	0.571639	0.0256667	0.955359
KLF6	0	0	8.04386e-07	3.01645e-07	0	2	0	6	0.571325	0.0256529	0.95536
GRK5	0	0	1.72352e-06	6.46321e-07	0	0	1	2	0.570866	0.0256328	0.955361
NCL	0	0	1.75655e-06	6.58708e-07	0	0	1	2	0.570731	0.0256269	0.955362
SDK1	0	0	6.63246e-06	2.48717e-06	0	0	3	0	0.570617	0.025622	0.955363
DHX30	0	0	3.50647e-06	1.31492e-06	0	3	0	7	0.570362	0.0256108	0.955364
CT83	0	0	2.65238e-07	9.94642e-08	0	0	2	1	0.568914	0.0255474	0.955365
RELA	0	0	1.41519e-06	5.30698e-07	0	2	0	6	0.568841	0.0255442	0.955366
SUPT16H	0	0	2.23017e-06	8.36312e-07	0	0	1	2	0.568806	0.0255427	0.955367
DGCR8	0	0	2.24846e-06	8.43171e-07	0	0	1	2	0.568732	0.0255395	0.955368
ACACB	0	0	7.27027e-06	2.72635e-06	0	0	3	0	0.568031	0.0255088	0.955369
SEMA4C	0	0	2.44103e-06	9.15385e-07	0	0	1	2	0.567951	0.0255053	0.95537
GMIP	0	0	2.72778e-06	1.02292e-06	0	0	1	2	0.566791	0.0254545	0.955371
REM2	0	0	8.20785e-07	3.07794e-07	0	0	2	1	0.566663	0.0254489	0.955372
HRNR	0	0	7.60841e-06	2.85315e-06	1	0	4	0	0.566311	0.0254335	0.955373
GNAO1	0	0	1.08761e-06	4.07855e-07	1	0	1	4	0.566262	0.0254314	0.955374
PPP3CB	0	0	1.12673e-06	4.22522e-07	1	0	1	4	0.566104	0.0254244	0.955375
CELSR2	0	0	8.70926e-06	3.26597e-06	2	0	5	0	0.565389	0.0253932	0.955376
CDCA7L	0	0	1.20844e-06	4.53164e-07	0	0	2	1	0.565098	0.0253804	0.955377
CYP4A22	0	0	1.2454e-06	4.67026e-07	0	0	2	1	0.564948	0.0253739	0.955378
FBN3	0	0	7.99566e-06	2.99837e-06	1	0	4	0	0.564752	0.0253653	0.955379
EPHB3	0	0	3.23859e-06	1.21447e-06	0	0	1	2	0.56473	0.0253643	0.95538
ZCCHC11	0	0	3.24914e-06	1.21843e-06	0	0	1	2	0.564688	0.0253625	0.955381
DNAH8	0	0	9.02574e-06	3.38465e-06	2	0	5	0	0.564117	0.0253375	0.955382
NRXN2	0	0	5.02263e-06	1.88349e-06	1	2	1	6	0.563872	0.0253267	0.955383
MAP2K4	0	0	7.77068e-07	2.91401e-07	0	1	0	5	0.56348	0.0253096	0.955384
RASL10B	0	0	8.47088e-07	3.17658e-07	0	1	0	5	0.563198	0.0252973	0.955385
FOXP4	0	0	1.80925e-06	6.7847e-07	0	0	2	1	0.56268	0.0252746	0.955386
ZNF367	0	0	1.03915e-06	3.89682e-07	0	1	0	5	0.562427	0.0252635	0.955387
MAP3K12	0	0	2.13035e-06	7.98882e-07	1	0	1	4	0.562065	0.0252476	0.955388
ACTR1A	0	0	1.13111e-06	4.24165e-07	0	1	0	5	0.562058	0.0252473	0.955389
RBFOX2	0	0	1.28976e-06	4.83659e-07	0	1	0	5	0.561422	0.0252195	0.95539
PURB	0	0	1.43012e-06	5.36295e-07	0	1	0	5	0.56086	0.0251949	0.955391
RNF20	0	0	2.31618e-06	8.68568e-07	0	0	2	1	0.560649	0.0251857	0.955392
PCDHA6	0	0	3.49009e-06	1.30878e-06	1	0	3	1	0.560396	0.0251746	0.955393
ZNF462	0	0	5.99312e-06	2.24742e-06	0	3	0	7	0.560343	0.0251722	0.955394
MORC2	0	0	2.52269e-06	9.4601e-07	0	0	2	1	0.559824	0.0251495	0.955395
KCNF1	0	0	1.75474e-06	6.58029e-07	0	1	0	5	0.559563	0.0251381	0.955396
MTURN	0	0	3.97123e-07	1.48921e-07	0	0	0	4	0.559495	0.0251351	0.955397
CST6	0	0	4.33116e-07	1.62419e-07	0	0	0	4	0.559351	0.0251288	0.955398
EXTL3	0	0	2.65897e-06	9.97113e-07	0	0	2	1	0.55928	0.0251257	0.955399
CSNK2B-LY6G5B-1181	0	0	5.59899e-07	2.09962e-07	0	0	0	4	0.558845	0.0251066	0.9554
DST	0	0	9.66237e-06	3.62339e-06	0	0	3	0	0.558441	0.0250889	0.955401
FAM105B	0	0	7.59349e-07	2.84756e-07	0	0	0	4	0.55805	0.0250718	0.955402
TLE1	0	0	2.25242e-06	8.44659e-07	0	1	0	5	0.55758	0.0250512	0.955403
ERBB2	0	0	3.32338e-06	1.24627e-06	1	0	1	4	0.557303	0.0250391	0.955404
ILF2	0	0	9.58444e-07	3.59417e-07	0	0	0	4	0.557258	0.0250371	0.955405
KHDRBS1	0	0	1.05281e-06	3.94805e-07	0	0	0	4	0.556883	0.0250207	0.955406
RING1	0	0	1.1106e-06	4.16475e-07	0	0	0	4	0.556653	0.0250106	0.955407
PPAT	0	0	1.12162e-06	4.20607e-07	0	0	0	4	0.55661	0.0250087	0.955408
DNAH1	0	0	1.00438e-05	3.76642e-06	1	0	4	0	0.55658	0.0250074	0.955409
SENP3	0	0	1.16147e-06	4.3555e-07	0	0	0	4	0.556451	0.0250018	0.95541
ETS1	0	0	1.21328e-06	4.54978e-07	0	0	0	4	0.556246	0.0249928	0.955411
STK35	0	0	1.25077e-06	4.69038e-07	0	0	0	4	0.556097	0.0249863	0.955412
PPP2R5B	0	0	1.25433e-06	4.70375e-07	0	0	0	4	0.556083	0.0249856	0.955413
SPEN	0	0	8.70404e-06	3.26402e-06	0	1	1	3	0.555185	0.0249463	0.955414
RSF1	0	0	2.88571e-06	1.08214e-06	0	1	0	5	0.555067	0.0249411	0.955415
FBXL7	0	0	1.6495e-06	6.18561e-07	0	0	0	4	0.554517	0.024917	0.955416
DPYSL2	0	0	1.66504e-06	6.2439e-07	0	0	0	4	0.554456	0.0249144	0.955417
BRAF	0	0	1.70814e-06	6.40551e-07	0	0	0	4	0.554285	0.0249069	0.955418
FBXL19	0	0	1.77176e-06	6.64408e-07	0	0	0	4	0.554034	0.0248959	0.955419
CCAR1	0	0	2.42136e-06	9.08012e-07	0	0	0	4	0.551472	0.0247836	0.95542
KCNQ3	0	0	2.48565e-06	9.32119e-07	0	0	0	4	0.55122	0.0247725	0.955421
MTMR3	0	0	2.68918e-06	1.00844e-06	0	0	0	4	0.55042	0.0247375	0.955422
TRRAP	0	0	1.09588e-05	4.10953e-06	1	5	0	12	0.549374	0.0246916	0.955423
WHSC1L1	0	0	2.97214e-06	1.11455e-06	0	0	0	4	0.549311	0.0246889	0.955424
CASKIN1	0	0	3.84813e-06	1.44305e-06	0	0	0	4	0.54589	0.0245389	0.955425
AC079210.1	0	0	2.60311e-07	9.76168e-08	0	0	4	0	0.54205	0.0243705	0.955426
POLR3G	0	0	4.37762e-07	1.64161e-07	0	0	4	0	0.541364	0.0243404	0.955427
LYG1	0	0	4.49428e-07	1.68535e-07	0	0	4	0	0.541319	0.0243384	0.955428
C21orf62	0	0	4.72017e-07	1.77006e-07	0	0	4	0	0.541232	0.0243346	0.955429
MTIF3	0	0	5.29258e-07	1.98472e-07	0	0	4	0	0.541011	0.0243249	0.95543
METTL18	0	0	5.87894e-07	2.2046e-07	0	0	4	0	0.540784	0.024315	0.955432
OR10J3	0	0	6.07487e-07	2.27808e-07	0	0	4	0	0.540709	0.0243116	0.955433
OR6F1	0	0	6.60406e-07	2.47652e-07	0	0	4	0	0.540504	0.0243027	0.955434
OR5M9	0	0	6.78399e-07	2.544e-07	0	0	4	0	0.540435	0.0242996	0.955435
SEPP1	0	0	7.07639e-07	2.65365e-07	0	0	4	0	0.540322	0.0242947	0.955436
RNF167	0	0	8.33342e-07	3.12503e-07	0	0	4	0	0.539838	0.0242734	0.955437
ZNF90	0	0	8.51641e-07	3.19365e-07	0	0	4	0	0.539767	0.0242704	0.955438
HSD17B2	0	0	8.75156e-07	3.28183e-07	0	0	4	0	0.539677	0.0242664	0.955439
CD36	0	0	9.36583e-07	3.51219e-07	0	0	4	0	0.53944	0.024256	0.95544
WDR41	0	0	1.00642e-06	3.77408e-07	0	0	4	0	0.539171	0.0242442	0.955441
ZBP1	0	0	1.02668e-06	3.85007e-07	0	0	4	0	0.539093	0.0242408	0.955442
C12orf4	0	0	1.03478e-06	3.88044e-07	0	0	4	0	0.539062	0.0242394	0.955443
ALKBH1	0	0	1.05212e-06	3.94545e-07	0	0	4	0	0.538996	0.0242365	0.955444
TYRP1	0	0	1.08689e-06	4.07584e-07	0	0	4	0	0.538862	0.0242306	0.955445
CDC7	0	0	1.09722e-06	4.11458e-07	0	0	4	0	0.538822	0.0242289	0.955446
ALG3	0	0	1.0997e-06	4.12387e-07	0	0	4	0	0.538813	0.0242285	0.955447
TM7SF2	0	0	1.1022e-06	4.13324e-07	0	0	4	0	0.538803	0.024228	0.955448
MMP20	0	0	1.15783e-06	4.34185e-07	0	0	4	0	0.538589	0.0242187	0.955449
WNT5B	0	0	1.2451e-06	4.66912e-07	0	0	4	0	0.538254	0.024204	0.95545
FASTKD2	0	0	1.42554e-06	5.34577e-07	0	0	4	0	0.537561	0.0241736	0.955451
FAM71B	0	0	1.44131e-06	5.4049e-07	0	0	4	0	0.537501	0.0241709	0.955453
PCCB	0	0	1.45641e-06	5.46153e-07	0	0	4	0	0.537443	0.0241684	0.955454
OVGP1	0	0	1.50136e-06	5.6301e-07	0	0	4	0	0.537271	0.0241608	0.955455
NLN	0	0	1.53784e-06	5.7669e-07	0	0	4	0	0.537131	0.0241547	0.955456
ZNF227	0	0	1.55896e-06	5.84611e-07	0	0	4	0	0.53705	0.0241511	0.955457
GALNT11	0	0	1.66456e-06	6.24208e-07	0	0	4	0	0.536646	0.0241334	0.955458
ARMC3	0	0	1.67493e-06	6.28098e-07	0	0	4	0	0.536606	0.0241316	0.955459
VEPH1	0	0	1.70532e-06	6.39496e-07	0	0	4	0	0.53649	0.0241265	0.95546
IL12RB1	0	0	1.70894e-06	6.40851e-07	0	0	4	0	0.536476	0.0241259	0.955461
FAM161B	0	0	1.72979e-06	6.48671e-07	0	0	4	0	0.536396	0.0241224	0.955462
DNAJC10	0	0	1.75362e-06	6.57607e-07	0	0	4	0	0.536305	0.0241184	0.955463
ACAD9	0	0	1.79994e-06	6.74978e-07	0	0	4	0	0.536128	0.0241106	0.955464
RABGAP1L	0	0	1.82493e-06	6.84348e-07	0	0	4	0	0.536032	0.0241064	0.955465
MYRIP	0	0	1.97581e-06	7.40927e-07	0	0	4	0	0.535455	0.0240811	0.955466
HDAC9	0	0	1.97633e-06	7.41122e-07	0	0	4	0	0.535453	0.024081	0.955467
PPP1R3A	0	0	2.00634e-06	7.52376e-07	0	0	4	0	0.535339	0.024076	0.955468
GRM8	0	0	2.12879e-06	7.98296e-07	0	0	4	0	0.534871	0.0240555	0.955469
DPYD	0	0	2.26988e-06	8.51206e-07	0	0	4	0	0.534333	0.0240319	0.95547
TOP3B	0	0	2.29983e-06	8.62436e-07	0	0	4	0	0.534219	0.0240269	0.955472
MPO	0	0	2.31838e-06	8.69391e-07	0	0	4	0	0.534149	0.0240238	0.955473
ADAM15	0	0	2.3294e-06	8.73526e-07	0	0	4	0	0.534107	0.0240219	0.955474
PITRM1	0	0	2.36401e-06	8.86503e-07	0	0	4	0	0.533975	0.0240161	0.955475
KMT2A	0	0	8.54033e-06	3.20262e-06	0	5	1	8	0.533787	0.0240079	0.955476
PRSS55	0	0	8.18664e-07	3.06999e-07	1	0	5	0	0.53369	0.0240037	0.955477
SEC31B	0	0	2.44629e-06	9.17358e-07	0	0	4	0	0.533661	0.0240024	0.955478
TRIM16L	0	0	8.47128e-07	3.17673e-07	1	0	5	0	0.533582	0.0239989	0.955479
TIGD4	0	0	9.12898e-07	3.42337e-07	1	0	5	0	0.533332	0.0239879	0.95548
ZNF37A	0	0	9.49463e-07	3.56049e-07	1	0	5	0	0.533193	0.0239818	0.955481
FANCI	0	0	2.58428e-06	9.69104e-07	0	0	4	0	0.533136	0.0239793	0.955482
ZSWIM1	0	0	1.02084e-06	3.82816e-07	1	0	5	0	0.532921	0.0239699	0.955483
CRELD1	0	0	1.03091e-06	3.8659e-07	1	0	5	0	0.532883	0.0239682	0.955484
PTGFRN	0	0	2.65643e-06	9.9616e-07	0	0	4	0	0.532862	0.0239673	0.955485
KIF15	0	0	2.68126e-06	1.00547e-06	0	0	4	0	0.532768	0.0239632	0.955486
AGXT2	0	0	1.10016e-06	4.1256e-07	1	0	5	0	0.53262	0.0239567	0.955487
TBX19	0	0	1.18597e-06	4.4474e-07	1	0	5	0	0.532293	0.0239423	0.955489
WFS1	0	0	2.81609e-06	1.05604e-06	0	0	4	0	0.532256	0.0239407	0.95549
UGT1A6	0	0	1.27674e-06	4.78776e-07	1	0	5	0	0.531949	0.0239272	0.955491
ZNF493	0	0	1.32145e-06	4.95545e-07	1	0	5	0	0.531779	0.0239198	0.955492
MAN2B1	0	0	3.08176e-06	1.15566e-06	0	0	4	0	0.531248	0.0238965	0.955493
CAND2	0	0	3.12279e-06	1.17105e-06	0	0	4	0	0.531093	0.0238896	0.955494
TMCO6	0	0	1.14533e-06	4.295e-07	2	0	6	0	0.530925	0.0238823	0.955495
GRIN2C	0	0	3.25351e-06	1.22006e-06	0	0	4	0	0.530598	0.0238679	0.955496
CLCA4	0	0	1.77736e-06	6.66512e-07	1	0	5	0	0.530052	0.0238439	0.955497
ITGB6	0	0	1.90417e-06	7.14062e-07	1	0	5	0	0.529573	0.0238229	0.955498
ZNF208	0	0	2.06371e-06	7.7389e-07	3	0	7	0	0.529552	0.023822	0.955499
SLC25A13	0	0	1.54885e-06	5.80818e-07	2	0	6	0	0.529399	0.0238152	0.9555
RNASEL	0	0	1.6257e-06	6.09638e-07	2	0	6	0	0.529109	0.0238025	0.955501
KIAA1199	0	0	3.67252e-06	1.37719e-06	0	0	4	0	0.529015	0.0237984	0.955502
CCDC158	0	0	2.25347e-06	8.45051e-07	1	0	5	0	0.528255	0.023765	0.955503
LEPRE1	0	0	2.26709e-06	8.50161e-07	1	0	5	0	0.528204	0.0237628	0.955504
COL16A1	0	0	3.94249e-06	1.47843e-06	0	0	4	0	0.527998	0.0237537	0.955506
KIF4B	0	0	2.41638e-06	9.06141e-07	1	0	5	0	0.527642	0.0237381	0.955507
IFT172	0	0	4.07861e-06	1.52948e-06	0	0	4	0	0.527486	0.0237312	0.955508
EGF	0	0	2.63971e-06	9.89889e-07	1	0	5	0	0.526802	0.0237012	0.955509
ITGA10	0	0	2.7879e-06	1.04546e-06	1	0	5	0	0.526245	0.0236767	0.95551
TDRD6	0	0	4.43093e-06	1.6616e-06	0	0	4	0	0.526163	0.0236731	0.955511
FARP2	0	0	3.09412e-06	1.1603e-06	1	0	5	0	0.525098	0.0236263	0.955512
FNDC1	0	0	4.8305e-06	1.81144e-06	0	0	4	0	0.524667	0.0236074	0.955513
ABCA6	0	0	2.98558e-06	1.11959e-06	2	0	6	0	0.524001	0.0235782	0.955514
PLCE1	0	0	5.1081e-06	1.91554e-06	0	0	4	0	0.52363	0.0235618	0.955515
MST1R	0	0	3.79526e-06	1.42322e-06	3	0	7	0	0.523054	0.0235365	0.955516
ABCC12	0	0	3.31311e-06	1.24242e-06	2	0	6	0	0.522779	0.0235244	0.955517
TUBGCP6	0	0	5.40573e-06	2.02715e-06	0	0	4	0	0.522521	0.0235131	0.955518
ALS2	0	0	3.78757e-06	1.42034e-06	1	0	5	0	0.522508	0.0235125	0.95552
DOCK5	0	0	3.80296e-06	1.42611e-06	1	0	5	0	0.52245	0.02351	0.955521
EXPH5	0	0	3.63294e-06	1.36235e-06	2	0	6	0	0.521588	0.0234721	0.955522
CEP192	0	0	4.21852e-06	1.58195e-06	1	0	5	0	0.520905	0.0234421	0.955523
TRPM6	0	0	4.25749e-06	1.59656e-06	1	0	5	0	0.52076	0.0234357	0.955524
PAQR9	0	0	1.45789e-06	5.46707e-07	0	2	1	5	0.520629	0.02343	0.955525
ABCA12	0	0	5.92617e-06	2.22231e-06	0	0	4	0	0.520587	0.0234281	0.955526
PASK	0	0	3.93034e-06	1.47388e-06	2	0	6	0	0.520483	0.0234236	0.955527
MYH13	0	0	4.4868e-06	1.68255e-06	1	0	5	0	0.51991	0.0233984	0.955528
ALPK3	0	0	4.86055e-06	1.8227e-06	1	0	5	0	0.518527	0.0233376	0.955529
GRIA4	0	0	1.95558e-06	7.33341e-07	1	1	1	6	0.518382	0.0233312	0.95553
PIKFYVE	0	0	4.88693e-06	1.8326e-06	2	0	6	0	0.516947	0.0232681	0.955531
ZZEF1	0	0	7.02155e-06	2.63308e-06	0	0	4	0	0.516541	0.0232503	0.955533
SETX	0	0	5.48353e-06	2.05632e-06	1	0	5	0	0.51623	0.0232366	0.955534
DCHS2	0	0	6.08943e-06	2.28353e-06	3	0	7	0	0.514572	0.0231637	0.955535
TWIST1	0	0	7.79339e-07	2.92252e-07	0	1	0	6	0.513965	0.023137	0.955536
LYST	0	0	8.1186e-06	3.04447e-06	0	0	4	0	0.512522	0.0230735	0.955537
PPP3CA	0	0	1.19764e-06	4.49115e-07	0	1	0	6	0.512434	0.0230697	0.955538
ARRB2	0	0	1.11535e-06	4.18258e-07	0	1	1	4	0.511645	0.023035	0.955539
DNM1L	0	0	1.5658e-06	5.87177e-07	0	0	0	5	0.510005	0.0229628	0.95554
PKHD1L1	0	0	7.66205e-06	2.87327e-06	1	0	5	0	0.508282	0.022887	0.955541
CLPTM1	0	0	2.13396e-06	8.00235e-07	0	1	1	4	0.50794	0.022872	0.955542
VTI1B	0	0	6.14794e-07	2.30548e-07	0	0	5	0	0.507043	0.0228325	0.955544
LIPT1	0	0	6.41405e-07	2.40527e-07	0	0	5	0	0.506947	0.0228283	0.955545
PNPLA6	0	0	4.35122e-06	1.63171e-06	2	2	4	4	0.506518	0.0228094	0.955546
ASPRV1	0	0	8.03811e-07	3.01429e-07	0	0	5	0	0.50636	0.0228025	0.955547
ZNF550	0	0	8.32537e-07	3.12201e-07	0	0	5	0	0.506256	0.0227979	0.955548
PSRC1	0	0	9.1023e-07	3.41336e-07	0	0	5	0	0.505976	0.0227855	0.955549
APOBEC3F	0	0	9.83206e-07	3.68702e-07	0	0	5	0	0.505712	0.022774	0.95555
LAMC3	0	0	4.56607e-06	1.71228e-06	0	0	9	0	0.505311	0.0227563	0.955551
TRIO	0	0	7.99279e-06	2.9973e-06	0	4	0	9	0.505074	0.0227458	0.955553
ANGPTL6	0	0	1.30462e-06	4.89234e-07	0	0	5	0	0.504554	0.022723	0.955554
SLC22A6	0	0	1.31268e-06	4.92255e-07	0	0	5	0	0.504525	0.0227217	0.955555
ITPR1	0	0	5.9505e-06	2.23144e-06	0	2	1	5	0.504218	0.0227082	0.955556
ADCY1	0	0	3.49181e-06	1.30943e-06	0	1	0	6	0.504117	0.0227037	0.955557
ZMIZ1	0	0	3.3569e-06	1.25884e-06	0	0	0	5	0.503531	0.022678	0.955558
KCNH3	0	0	3.36794e-06	1.26298e-06	0	1	1	4	0.50349	0.0226761	0.955559
ZNF839	0	0	1.84621e-06	6.9233e-07	0	0	5	0	0.502608	0.0226373	0.95556
LTF	0	0	1.93803e-06	7.26763e-07	0	0	5	0	0.502279	0.0226228	0.955561
TNR	0	0	3.78203e-06	1.41826e-06	0	1	1	4	0.502006	0.0226108	0.955563
PHACTR4	0	0	1.51516e-06	5.68185e-07	0	0	1	3	0.501877	0.0226052	0.955564
UROC1	0	0	2.11335e-06	7.92508e-07	0	0	5	0	0.501651	0.0225952	0.955565
TBC1D31	0	0	2.17197e-06	8.14488e-07	0	0	5	0	0.501441	0.022586	0.955566
UNC13A	0	0	4.25314e-06	1.59493e-06	0	1	0	6	0.501388	0.0225836	0.955567
DAAM2	0	0	2.35565e-06	8.8337e-07	0	0	5	0	0.500785	0.0225571	0.955568
EMC1	0	0	2.51751e-06	9.44066e-07	0	0	5	0	0.500207	0.0225316	0.955569
EVI5L	0	0	2.02882e-06	7.60806e-07	0	0	1	3	0.500042	0.0225243	0.95557
PLEKHH2	0	0	2.9176e-06	1.0941e-06	0	0	5	0	0.498782	0.0224689	0.955572
RYR3	0	0	1.05239e-05	3.94645e-06	1	0	5	0	0.498034	0.022436	0.955573
NCAPD2	0	0	3.15633e-06	1.18362e-06	0	0	5	0	0.497933	0.0224315	0.955574
SPHKAP	0	0	3.81764e-06	1.43162e-06	0	0	5	0	0.495591	0.0223283	0.955575
GTF3C1	0	0	5.80364e-06	2.17637e-06	0	0	0	5	0.494826	0.0222947	0.955576
TRPM1	0	0	4.04251e-06	1.51594e-06	0	0	5	0	0.494797	0.0222934	0.955577
HERC2	0	0	1.27049e-05	4.76433e-06	0	4	2	6	0.494226	0.0222682	0.955578
CAD	0	0	6.04271e-06	2.26602e-06	1	2	3	4	0.493882	0.0222531	0.95558
ZNF662	0	0	8.7867e-07	3.29501e-07	1	0	6	0	0.493786	0.0222488	0.955581
DHX37	0	0	3.81444e-06	1.43041e-06	0	0	1	3	0.493715	0.0222457	0.955582
NIN	0	0	4.38169e-06	1.64313e-06	0	0	5	0	0.493602	0.0222407	0.955583
KBTBD7	0	0	1.745e-06	6.54373e-07	0	0	3	1	0.493535	0.0222378	0.955584
PXDN	0	0	4.41505e-06	1.65564e-06	0	0	5	0	0.493485	0.0222356	0.955585
GLMN	0	0	1.04855e-06	3.93205e-07	1	0	6	0	0.493188	0.0222225	0.955586
DICER1	0	0	4.06469e-06	1.52426e-06	0	0	1	3	0.492835	0.0222069	0.955588
NOS1	0	0	4.18861e-06	1.57073e-06	0	0	1	3	0.492399	0.0221877	0.955589
NFE2L3	0	0	1.3329e-06	4.99838e-07	1	0	6	0	0.492189	0.0221784	0.95559
ARHGAP11A	0	0	1.90583e-06	7.14685e-07	2	0	4	2	0.491993	0.0221698	0.955591
CPN1	0	0	1.38989e-06	5.21209e-07	1	0	6	0	0.491989	0.0221696	0.955592
FBXW8	0	0	1.59672e-06	5.98769e-07	1	0	6	0	0.491263	0.0221377	0.955593
ANO5	0	0	1.79048e-06	6.7143e-07	1	0	6	0	0.490584	0.0221078	0.955594
JADE2	0	0	2.35023e-06	8.81336e-07	2	0	4	2	0.490436	0.0221012	0.955596
CDH17	0	0	1.85497e-06	6.95614e-07	1	0	6	0	0.490359	0.0220978	0.955597
POPDC2	0	0	8.02233e-07	3.00837e-07	0	0	6	0	0.489487	0.0220594	0.955598
DGKG	0	0	2.22208e-06	8.33281e-07	1	0	6	0	0.489076	0.0220413	0.955599
USH1C	0	0	2.25482e-06	8.45556e-07	1	0	6	0	0.488962	0.0220363	0.9556
DDX11	0	0	2.32698e-06	8.72616e-07	1	0	6	0	0.488711	0.0220252	0.955601
POP1	0	0	2.4287e-06	9.10763e-07	1	0	6	0	0.488356	0.0220096	0.955602
METTL17	0	0	1.21123e-06	4.5421e-07	0	0	6	0	0.48806	0.0219965	0.955604
ZNF212	0	0	1.2527e-06	4.69764e-07	0	0	6	0	0.487916	0.0219901	0.955605
C6ORF165	0	0	1.301e-06	4.87875e-07	0	0	6	0	0.487748	0.0219827	0.955606
GNPTAB	0	0	2.65731e-06	9.96491e-07	1	0	6	0	0.487561	0.0219745	0.955607
STMN4	0	0	5.67191e-07	2.12697e-07	1	1	1	7	0.487469	0.0219705	0.955608
ZNF594	0	0	1.38881e-06	5.20803e-07	0	0	6	0	0.487442	0.0219693	0.955609
ADAMTS18	0	0	3.03447e-06	1.13793e-06	1	0	6	0	0.486251	0.0219168	0.95561
ANGEL2	0	0	1.22145e-06	4.58046e-07	0	0	7	0	0.485217	0.0218712	0.955612
KMO	0	0	1.23952e-06	4.64822e-07	0	0	7	0	0.485154	0.0218684	0.955613
MPHOSPH9	0	0	2.25343e-06	8.45037e-07	0	0	6	0	0.484445	0.0218371	0.955614
PWP2	0	0	2.69079e-06	1.00904e-06	0	0	6	0	0.482936	0.0217706	0.955615
PTPN6	0	0	1.75313e-06	6.57423e-07	0	0	2	2	0.482232	0.0217395	0.955616
HACE1	0	0	1.90057e-06	7.12713e-07	0	0	2	2	0.481725	0.0217172	0.955617
ACAD10	0	0	2.75179e-06	1.03192e-06	2	0	7	0	0.480557	0.0216657	0.955619
ECT2L	0	0	2.02303e-06	7.58635e-07	3	0	8	0	0.480503	0.0216633	0.95562
ASPM	0	0	7.0162e-06	2.63108e-06	7	0	12	0	0.480425	0.0216599	0.955621
NRXN3	0	0	2.85174e-06	1.0694e-06	0	0	2	2	0.478468	0.0215735	0.955622
VWA8	0	0	4.00199e-06	1.50075e-06	0	0	6	0	0.478442	0.0215724	0.955623
ABCC8	0	0	4.19717e-06	1.57394e-06	0	0	6	0	0.477777	0.021543	0.955624
SEPHS1	0	0	1.01701e-06	3.81379e-07	0	1	0	7	0.477741	0.0215414	0.955626
ACE	0	0	3.59699e-06	1.34887e-06	2	0	7	0	0.47767	0.0215383	0.955627
MYH6	0	0	5.57343e-06	2.09004e-06	1	0	6	0	0.47753	0.0215321	0.955628
CNTNAP1	0	0	4.35823e-06	1.63434e-06	1	0	3	2	0.47712	0.021514	0.955629
ABCA8	0	0	3.28519e-06	1.23195e-06	3	0	8	0	0.476197	0.0214733	0.95563
FER1L6	0	0	4.2769e-06	1.60384e-06	2	0	7	0	0.47536	0.0214364	0.955631
VWF	0	0	7.18472e-06	2.69427e-06	0	0	8	0	0.474528	0.0213997	0.955633
FAT1	0	0	1.14565e-05	4.29619e-06	0	0	5	0	0.469356	0.0211714	0.955634
MCTP2	0	0	2.11184e-06	7.91941e-07	1	0	7	0	0.466155	0.02103	0.955635
ZNF786	0	0	2.21092e-06	8.29095e-07	1	0	7	0	0.465826	0.0210155	0.955636
EMILIN2	0	0	2.27592e-06	8.53471e-07	1	0	7	0	0.46561	0.021006	0.955637
SPATA31D1	0	0	3.10805e-06	1.16552e-06	1	0	7	0	0.462855	0.0208843	0.955639
URB2	0	0	3.52566e-06	1.32212e-06	1	0	7	0	0.461479	0.0208235	0.95564
ATG9A	0	0	2.43357e-06	9.12588e-07	0	2	1	6	0.4589	0.0207095	0.955641
PRKD2	0	0	2.85633e-06	1.07112e-06	0	2	1	6	0.457519	0.0206484	0.955642
FAM135B	0	0	3.26563e-06	1.22461e-06	0	2	1	6	0.456185	0.0205895	0.955643
SECISBP2	0	0	1.75882e-06	6.59559e-07	2	0	8	0	0.455172	0.0205447	0.955645
PIWIL3	0	0	2.0044e-06	7.5165e-07	2	0	8	0	0.454375	0.0205095	0.955646
DNAH10	0	0	1.06677e-05	4.00039e-06	4	0	9	0	0.452473	0.0204254	0.955647
STK39	0	0	1.34079e-06	5.02797e-07	0	0	1	4	0.4516	0.0203868	0.955648
SNRNP200	0	0	5.68256e-06	2.13096e-06	0	9	2	13	0.451228	0.0203703	0.95565
KLHL20	0	0	1.48457e-06	5.56713e-07	0	0	1	4	0.451137	0.0203663	0.955651
ABCA9	0	0	3.28247e-06	1.23093e-06	2	0	8	0	0.450252	0.0203272	0.955652
UBR5	0	0	6.19609e-06	2.32353e-06	0	0	1	4	0.436236	0.0197069	0.955653
DLG5	0	0	5.49222e-06	2.05958e-06	0	0	4	1	0.436193	0.019705	0.955655
NBAS	0	0	4.94375e-06	1.85391e-06	5	0	11	0	0.433997	0.0196077	0.955656
SPTBN2	0	0	7.6352e-06	2.8632e-06	0	0	1	4	0.431788	0.0195098	0.955657
SYNE1	0	0	2.00631e-05	7.52364e-06	6	0	11	0	0.431194	0.0194835	0.955658
CACNA1A	0	0	6.47592e-06	2.42847e-06	0	3	0	10	0.431158	0.0194819	0.95566
CEP152	0	0	3.10753e-06	1.16532e-06	2	0	10	0	0.42935	0.0194018	0.955661
CUBN	0	0	8.12243e-06	3.04591e-06	3	0	9	0	0.428068	0.019345	0.955662
CACNA1I	0	0	5.31408e-06	1.99278e-06	0	2	2	5	0.427958	0.0193401	0.955664
RASGRF2	0	0	3.1912e-06	1.1967e-06	0	1	3	3	0.427725	0.0193298	0.955665
DLG4	0	0	2.1044e-06	7.8915e-07	0	2	0	10	0.427692	0.0193284	0.955666
FLNB	0	0	7.39693e-06	2.77385e-06	1	0	5	1	0.425371	0.0192255	0.955667
STAT5A	0	0	2.03085e-06	7.6157e-07	0	0	3	2	0.421942	0.0190734	0.955669
RHOBTB2	0	0	2.17549e-06	8.15809e-07	0	0	3	2	0.421507	0.0190541	0.95567
CLIP1	0	0	3.18921e-06	1.19595e-06	0	0	3	2	0.41847	0.0189195	0.955671
MCM3AP	0	0	4.76792e-06	1.78797e-06	1	0	3	3	0.417616	0.0188816	0.955673
RNF213	0	0	1.21851e-05	4.56942e-06	3	0	9	0	0.415873	0.0188043	0.955674
ATP1A1	0	0	2.5788e-06	9.67048e-07	0	2	1	7	0.415316	0.0187795	0.955675
ACVR1B	0	0	1.36813e-06	5.13048e-07	0	0	1	5	0.41502	0.0187664	0.955676
DPPA5	0	0	4.14007e-07	1.55253e-07	0	0	6	1	0.410003	0.0185438	0.955678
XIRP2	0	0	6.56755e-06	2.46283e-06	6	0	13	0	0.399455	0.0180753	0.955679
HMCN1	0	0	1.26998e-05	4.76242e-06	3	0	10	0	0.394861	0.0178712	0.95568
DNAH5	0	0	1.00811e-05	3.7804e-06	3	0	11	0	0.392065	0.0177468	0.955682
SCN10A	0	0	4.42399e-06	1.659e-06	5	0	13	0	0.388296	0.0175792	0.955683
USH2A	0	0	1.17783e-05	4.41688e-06	5	0	12	0	0.386311	0.017491	0.955685
KEAP1	0	0	2.10226e-06	7.88349e-07	0	1	1	7	0.385223	0.0174426	0.955686
DNM1	0	0	2.52686e-06	9.47571e-07	0	1	1	7	0.384058	0.0173907	0.955687
ABCA13	0	0	8.85115e-06	3.31918e-06	4	0	12	0	0.383952	0.017386	0.955689
DNAH3	0	0	9.41745e-06	3.53154e-06	4	0	12	0	0.382408	0.0173173	0.95569
CHD4	0	0	4.50031e-06	1.68762e-06	0	3	1	9	0.380281	0.0172227	0.955691
GRIN1	0	0	3.20076e-06	1.20028e-06	0	1	2	5	0.380247	0.0172211	0.955693
ENC1	0	0	1.3574e-06	5.09025e-07	0	2	1	9	0.364464	0.0165182	0.955694
FLNC	0	0	8.66393e-06	3.24897e-06	0	0	1	7	0.35476	0.0160854	0.955696
OBSCN	0	0	2.53918e-05	9.52193e-06	8	0	15	0	0.352447	0.0159822	0.955697
FLG	0	0	9.56455e-06	3.58671e-06	7	0	17	0	0.34076	0.0154604	0.955699
EDC4	0	0	3.47643e-06	1.30366e-06	0	0	3	4	0.329465	0.0149557	0.9557
CABIN1	0	0	5.513e-06	2.06737e-06	0	0	4	3	0.327984	0.0148894	0.955702
PRPF8	0	0	6.01033e-06	2.25387e-06	1	5	3	11	0.327463	0.0148661	0.955703
PRPF6	0	0	2.79636e-06	1.04864e-06	1	4	4	9	0.315295	0.0143216	0.955705
